# Emerging SARS-CoV-2 Lineages in Middle Eastern Jordan with Increasing Mutations Near Antibody Recognition Sites

**DOI:** 10.1101/2021.02.09.21251052

**Authors:** Rima Hajjo, Dima A. Sabbah, Sanaa K. Bardaweel

## Abstract

The genomic analysis of the 556 viral sequences from Jordan uncovered three dominant genetic SARS-CoV-2 lineages that are currently circulating in Jordan: B.1.1.312 (76%), B.1.36.10 (11%), and B.1.1.7 (6%), replacing the genetic strains that were dominant before sustained community transmission in Jordan. This raises speculations about these new genetic lineages and their relationship to the severity of disease symptoms in Jordan.

## Supplemental Tables for "Emerging SARS-CoV-2 Lineages in Middle Eastern Jordan with Increasing Mutations Near Antibody Recognition Sites"

### Sheet: Info
Emerging SARS-CoV-2 Lineages in Middle Eastern Jordan with Increasing Mutations Near Antibody Recognition Sites
Rima Hajjo, Dima A. Sabbah, Sanaa K. Bardaweel
Affiliations:
Department of Pharmacy, Faculty of Pharmacy, Al-Zaytoonah University of Jordan, Amman, Jordan (R.H., D.S.)
Department of Chemical Biology and Medicinal Chemistry, Eshelman School of Pharmacy, The University of North Carolina at Chapel Hill, Chapel Hill, NC, USA (R.H.)
National Center for Epidemics and Communicable Disease Control, Amman, Jordan (R.H.)
Department of Pharmaceutical Sciences, School of Pharmacy, University of Jordan, Amman, Jordan (S.B.)
Correspondence:
Rima Hajjo, Department of Pharmacy, Faculty of Pharmacy, Al-Zaytoonah University of Jordan, P.O. Box 130 Amman 11733 Jordan.
rhajjo@gmail.com; r.hajjo@zuj.edu.jo

### Sheet: CoV-Glue_res
Table S1. Genomic analysis results from CoV-Glue.
fastaFileName	sequenceID	resultType	detail1	detail2	detail3	detail4	detail5	detail6	detail7	detail8	detail9	detail10
gisaid_hcov-19_2021_02_02_03_B117.fasta	hCoV-19/Jordan/AM-ALSR-5774/2021|EPI_ISL_878440|2021-01-04	isHCoV19	Yes
gisaid_hcov-19_2021_02_02_03_B117.fasta	hCoV-19/Jordan/AM-ALSR-5774/2021|EPI_ISL_878440|2021-01-04	lineage	B.1.1
gisaid_hcov-19_2021_02_02_03_B117.fasta	hCoV-19/Jordan/AM-ALSR-5774/2021|EPI_ISL_878440|2021-01-04	totalLikelihoodWeightRatio	96.666
gisaid_hcov-19_2021_02_02_03_B117.fasta	hCoV-19/Jordan/AM-ALSR-5774/2021|EPI_ISL_878440|2021-01-04	primerProbeIssue	ARTIC Network	https://github.com/artic-network/artic-ncov2019	nCoV-2019 nanopore primers V3	whole_genome_sequencing	nCoV-2019_93_LEFT	TGAGGCTGGTTCTAAATCACCCA	28082-28104	1 mismatch: A28095T
gisaid_hcov-19_2021_02_02_03_B117.fasta	hCoV-19/Jordan/AM-ALSR-5774/2021|EPI_ISL_878440|2021-01-04	primerProbeIssue	ARTIC Network	https://github.com/artic-network/artic-ncov2019	nCoV-2019 nanopore primers V3	whole_genome_sequencing	nCoV-2019_98_RIGHT	CCATGTGATTTTAATAGCTTCTTAGGAGAA	29837-29866	Coverage/alignment issues at 29854-29866
gisaid_hcov-19_2021_02_02_03_B117.fasta	hCoV-19/Jordan/AM-ALSR-5774/2021|EPI_ISL_878440|2021-01-04	primerProbeIssue	China CDC Primers and probes for detection 2019-nCoV	http://ivdc.chinacdc.cn/kyjz/202001/t20200121_211337.html	N	diagnostic_amplification	N_F	GGGGAACTTCTCCTGCTAGAAT	28881-28902	3 mismatches: G28881A, G28882A, G28883C
gisaid_hcov-19_2021_02_02_03_B117.fasta	hCoV-19/Jordan/AM-ALSR-5774/2021|EPI_ISL_878440|2021-01-04	primerProbeIssue	China CDC Primers and probes for detection 2019-nCoV	http://ivdc.chinacdc.cn/kyjz/202001/t20200121_211337.html	N	diagnostic_amplification	N_R	CAGCTTGAGAGCAAAATGTCTG	28958-28979	1 mismatch: C28977T
gisaid_hcov-19_2021_02_02_03_B117.fasta	hCoV-19/Jordan/AM-ALSR-5774/2021|EPI_ISL_878440|2021-01-04	primerProbeIssue	Diagnostic detection of Wuhan coronavirus 2019 by real-time RT-PCR ‚Äì Charit√©, Berlin Germany	https://www.who.int/docs/default-source/coronaviruse/protocol-v2-1.pdf?sfvrsn=a9ef618c_2	RdRP_SARSr	diagnostic_amplification	RdRP_SARSr-P1	CCAGGTGGWACRTCATCMGGTGATGC	15469-15494	2 mismatches: R15480C*, T15489A*	*KnownIssue
gisaid_hcov-19_2021_02_02_03_B117.fasta	hCoV-19/Jordan/AM-ALSR-5774/2021|EPI_ISL_878440|2021-01-04	primerProbeIssue	Diagnostic detection of Wuhan coronavirus 2019 by real-time RT-PCR ‚Äì Charit√©, Berlin Germany	https://www.who.int/docs/default-source/coronaviruse/protocol-v2-1.pdf?sfvrsn=a9ef618c_2	RdRP_SARSr	diagnostic_amplification	RdRP_SARSr-R1	TATGCTAATAGTGTSTTTAACATYTG	15505-15530	1 mismatch: S15519T*	*KnownIssue
gisaid_hcov-19_2021_02_02_03_B117.fasta	hCoV-19/Jordan/AM-ALSR-5774/2021|EPI_ISL_878440|2021-01-04	primerProbeIssue	PCR and sequencing protocols for 2019-nCoV - National Institute of Infectious Diseases Japan	https://www.who.int/docs/default-source/coronaviruse/method-niid-20200123-2.pdf?sfvrsn=fbf75320_7	NIID_2019-nCOV_N	diagnostic_amplification	NIID_2019-nCOV_N_R2	GTTGACCTACACAGCTGCCA	29263-29282	1 mismatch: C29277G*	*KnownIssue
gisaid_hcov-19_2021_02_02_03_B117.fasta	hCoV-19/Jordan/AM-ALSR-5774/2021|EPI_ISL_878440|2021-01-04	SNP	C913T
gisaid_hcov-19_2021_02_02_03_B117.fasta	hCoV-19/Jordan/AM-ALSR-5774/2021|EPI_ISL_878440|2021-01-04	SNP	C3037T
gisaid_hcov-19_2021_02_02_03_B117.fasta	hCoV-19/Jordan/AM-ALSR-5774/2021|EPI_ISL_878440|2021-01-04	SNP	C3267T
gisaid_hcov-19_2021_02_02_03_B117.fasta	hCoV-19/Jordan/AM-ALSR-5774/2021|EPI_ISL_878440|2021-01-04	SNP	C5388A
gisaid_hcov-19_2021_02_02_03_B117.fasta	hCoV-19/Jordan/AM-ALSR-5774/2021|EPI_ISL_878440|2021-01-04	SNP	C5986T
gisaid_hcov-19_2021_02_02_03_B117.fasta	hCoV-19/Jordan/AM-ALSR-5774/2021|EPI_ISL_878440|2021-01-04	SNP	T6954C
gisaid_hcov-19_2021_02_02_03_B117.fasta	hCoV-19/Jordan/AM-ALSR-5774/2021|EPI_ISL_878440|2021-01-04	SNP	C14408T
gisaid_hcov-19_2021_02_02_03_B117.fasta	hCoV-19/Jordan/AM-ALSR-5774/2021|EPI_ISL_878440|2021-01-04	SNP	C14676T
gisaid_hcov-19_2021_02_02_03_B117.fasta	hCoV-19/Jordan/AM-ALSR-5774/2021|EPI_ISL_878440|2021-01-04	SNP	T15096C
gisaid_hcov-19_2021_02_02_03_B117.fasta	hCoV-19/Jordan/AM-ALSR-5774/2021|EPI_ISL_878440|2021-01-04	SNP	C15279T
gisaid_hcov-19_2021_02_02_03_B117.fasta	hCoV-19/Jordan/AM-ALSR-5774/2021|EPI_ISL_878440|2021-01-04	SNP	T16176C
gisaid_hcov-19_2021_02_02_03_B117.fasta	hCoV-19/Jordan/AM-ALSR-5774/2021|EPI_ISL_878440|2021-01-04	SNP	A23063T
gisaid_hcov-19_2021_02_02_03_B117.fasta	hCoV-19/Jordan/AM-ALSR-5774/2021|EPI_ISL_878440|2021-01-04	SNP	C23271A
gisaid_hcov-19_2021_02_02_03_B117.fasta	hCoV-19/Jordan/AM-ALSR-5774/2021|EPI_ISL_878440|2021-01-04	SNP	A23403G
gisaid_hcov-19_2021_02_02_03_B117.fasta	hCoV-19/Jordan/AM-ALSR-5774/2021|EPI_ISL_878440|2021-01-04	SNP	C23604A
gisaid_hcov-19_2021_02_02_03_B117.fasta	hCoV-19/Jordan/AM-ALSR-5774/2021|EPI_ISL_878440|2021-01-04	SNP	C23709T
gisaid_hcov-19_2021_02_02_03_B117.fasta	hCoV-19/Jordan/AM-ALSR-5774/2021|EPI_ISL_878440|2021-01-04	SNP	T24506G
gisaid_hcov-19_2021_02_02_03_B117.fasta	hCoV-19/Jordan/AM-ALSR-5774/2021|EPI_ISL_878440|2021-01-04	SNP	G24914C
gisaid_hcov-19_2021_02_02_03_B117.fasta	hCoV-19/Jordan/AM-ALSR-5774/2021|EPI_ISL_878440|2021-01-04	SNP	C27741T
gisaid_hcov-19_2021_02_02_03_B117.fasta	hCoV-19/Jordan/AM-ALSR-5774/2021|EPI_ISL_878440|2021-01-04	SNP	C27972T
gisaid_hcov-19_2021_02_02_03_B117.fasta	hCoV-19/Jordan/AM-ALSR-5774/2021|EPI_ISL_878440|2021-01-04	SNP	G28048T
gisaid_hcov-19_2021_02_02_03_B117.fasta	hCoV-19/Jordan/AM-ALSR-5774/2021|EPI_ISL_878440|2021-01-04	SNP	A28095T
gisaid_hcov-19_2021_02_02_03_B117.fasta	hCoV-19/Jordan/AM-ALSR-5774/2021|EPI_ISL_878440|2021-01-04	SNP	A28111G
gisaid_hcov-19_2021_02_02_03_B117.fasta	hCoV-19/Jordan/AM-ALSR-5774/2021|EPI_ISL_878440|2021-01-04	SNP	G28280C
gisaid_hcov-19_2021_02_02_03_B117.fasta	hCoV-19/Jordan/AM-ALSR-5774/2021|EPI_ISL_878440|2021-01-04	SNP	A28281T
gisaid_hcov-19_2021_02_02_03_B117.fasta	hCoV-19/Jordan/AM-ALSR-5774/2021|EPI_ISL_878440|2021-01-04	SNP	T28282A
gisaid_hcov-19_2021_02_02_03_B117.fasta	hCoV-19/Jordan/AM-ALSR-5774/2021|EPI_ISL_878440|2021-01-04	SNP	G28881A
gisaid_hcov-19_2021_02_02_03_B117.fasta	hCoV-19/Jordan/AM-ALSR-5774/2021|EPI_ISL_878440|2021-01-04	SNP	G28882A
gisaid_hcov-19_2021_02_02_03_B117.fasta	hCoV-19/Jordan/AM-ALSR-5774/2021|EPI_ISL_878440|2021-01-04	SNP	G28883C
gisaid_hcov-19_2021_02_02_03_B117.fasta	hCoV-19/Jordan/AM-ALSR-5774/2021|EPI_ISL_878440|2021-01-04	SNP	C28977T
gisaid_hcov-19_2021_02_02_03_B117.fasta	hCoV-19/Jordan/AM-ALSR-5774/2021|EPI_ISL_878440|2021-01-04	aaReplacement	Known	nsp3	T	183	I
gisaid_hcov-19_2021_02_02_03_B117.fasta	hCoV-19/Jordan/AM-ALSR-5774/2021|EPI_ISL_878440|2021-01-04	aaReplacement	Known	nsp3	A	890	D
gisaid_hcov-19_2021_02_02_03_B117.fasta	hCoV-19/Jordan/AM-ALSR-5774/2021|EPI_ISL_878440|2021-01-04	aaReplacement	Known	nsp3	I	1412	T
gisaid_hcov-19_2021_02_02_03_B117.fasta	hCoV-19/Jordan/AM-ALSR-5774/2021|EPI_ISL_878440|2021-01-04	aaReplacement	Known	nsp12	P	323	L
gisaid_hcov-19_2021_02_02_03_B117.fasta	hCoV-19/Jordan/AM-ALSR-5774/2021|EPI_ISL_878440|2021-01-04	aaReplacement	Known	S	N	501	Y
gisaid_hcov-19_2021_02_02_03_B117.fasta	hCoV-19/Jordan/AM-ALSR-5774/2021|EPI_ISL_878440|2021-01-04	aaReplacement	Known	S	A	570	D
gisaid_hcov-19_2021_02_02_03_B117.fasta	hCoV-19/Jordan/AM-ALSR-5774/2021|EPI_ISL_878440|2021-01-04	aaReplacement	Known	S	D	614	G
gisaid_hcov-19_2021_02_02_03_B117.fasta	hCoV-19/Jordan/AM-ALSR-5774/2021|EPI_ISL_878440|2021-01-04	aaReplacement	Known	S	P	681	H
gisaid_hcov-19_2021_02_02_03_B117.fasta	hCoV-19/Jordan/AM-ALSR-5774/2021|EPI_ISL_878440|2021-01-04	aaReplacement	Known	S	T	716	I
gisaid_hcov-19_2021_02_02_03_B117.fasta	hCoV-19/Jordan/AM-ALSR-5774/2021|EPI_ISL_878440|2021-01-04	aaReplacement	Known	S	S	982	A
gisaid_hcov-19_2021_02_02_03_B117.fasta	hCoV-19/Jordan/AM-ALSR-5774/2021|EPI_ISL_878440|2021-01-04	aaReplacement	Known	S	D	1118	H
gisaid_hcov-19_2021_02_02_03_B117.fasta	hCoV-19/Jordan/AM-ALSR-5774/2021|EPI_ISL_878440|2021-01-04	aaReplacement	Known	ORF 8	Q	27	*
gisaid_hcov-19_2021_02_02_03_B117.fasta	hCoV-19/Jordan/AM-ALSR-5774/2021|EPI_ISL_878440|2021-01-04	aaReplacement	Known	ORF 8	R	52	I
gisaid_hcov-19_2021_02_02_03_B117.fasta	hCoV-19/Jordan/AM-ALSR-5774/2021|EPI_ISL_878440|2021-01-04	aaReplacement	Known	ORF 8	K	68	*
gisaid_hcov-19_2021_02_02_03_B117.fasta	hCoV-19/Jordan/AM-ALSR-5774/2021|EPI_ISL_878440|2021-01-04	aaReplacement	Known	ORF 8	Y	73	C
gisaid_hcov-19_2021_02_02_03_B117.fasta	hCoV-19/Jordan/AM-ALSR-5774/2021|EPI_ISL_878440|2021-01-04	aaReplacement	Known	N	D	3	L
gisaid_hcov-19_2021_02_02_03_B117.fasta	hCoV-19/Jordan/AM-ALSR-5774/2021|EPI_ISL_878440|2021-01-04	aaReplacement	Known	N	R	203	K
gisaid_hcov-19_2021_02_02_03_B117.fasta	hCoV-19/Jordan/AM-ALSR-5774/2021|EPI_ISL_878440|2021-01-04	aaReplacement	Known	N	G	204	R
gisaid_hcov-19_2021_02_02_03_B117.fasta	hCoV-19/Jordan/AM-ALSR-5774/2021|EPI_ISL_878440|2021-01-04	aaReplacement	Known	N	S	235	F
gisaid_hcov-19_2021_02_02_03_B117.fasta	hCoV-19/Jordan/AM-ALSR-5774/2021|EPI_ISL_878440|2021-01-04	deletion	Known	Codon-aligned	nsp6	11288	11296
gisaid_hcov-19_2021_02_02_03_B117.fasta	hCoV-19/Jordan/AM-ALSR-5774/2021|EPI_ISL_878440|2021-01-04	deletion	Known	Non-codon-aligned	S	21765	21770
gisaid_hcov-19_2021_02_02_03_B117.fasta	hCoV-19/Jordan/AM-ALSR-5774/2021|EPI_ISL_878440|2021-01-04	deletion	Known	Non-codon-aligned	S	21991	21993
gisaid_hcov-19_2021_02_02_03_B117.fasta	hCoV-19/Jordan/AM-ALSR-5775/2021|EPI_ISL_878443|2021-01-04	isHCoV19	Yes
gisaid_hcov-19_2021_02_02_03_B117.fasta	hCoV-19/Jordan/AM-ALSR-5775/2021|EPI_ISL_878443|2021-01-04	lineage	B.1.1
gisaid_hcov-19_2021_02_02_03_B117.fasta	hCoV-19/Jordan/AM-ALSR-5775/2021|EPI_ISL_878443|2021-01-04	totalLikelihoodWeightRatio	96.666
gisaid_hcov-19_2021_02_02_03_B117.fasta	hCoV-19/Jordan/AM-ALSR-5775/2021|EPI_ISL_878443|2021-01-04	primerProbeIssue	ARTIC Network	https://github.com/artic-network/artic-ncov2019	nCoV-2019 nanopore primers V3	whole_genome_sequencing	nCoV-2019_1_LEFT	ACCAACCAACTTTCGATCTCTTGT	31-54	Coverage/alignment issues at 31-38
gisaid_hcov-19_2021_02_02_03_B117.fasta	hCoV-19/Jordan/AM-ALSR-5775/2021|EPI_ISL_878443|2021-01-04	primerProbeIssue	ARTIC Network	https://github.com/artic-network/artic-ncov2019	nCoV-2019 nanopore primers V3	whole_genome_sequencing	nCoV-2019_93_LEFT	TGAGGCTGGTTCTAAATCACCCA	28082-28104	1 mismatch: A28095T
gisaid_hcov-19_2021_02_02_03_B117.fasta	hCoV-19/Jordan/AM-ALSR-5775/2021|EPI_ISL_878443|2021-01-04	primerProbeIssue	ARTIC Network	https://github.com/artic-network/artic-ncov2019	nCoV-2019 nanopore primers V3	whole_genome_sequencing	nCoV-2019_98_RIGHT	CCATGTGATTTTAATAGCTTCTTAGGAGAA	29837-29866	Coverage/alignment issues at 29837-29866
gisaid_hcov-19_2021_02_02_03_B117.fasta	hCoV-19/Jordan/AM-ALSR-5775/2021|EPI_ISL_878443|2021-01-04	primerProbeIssue	China CDC Primers and probes for detection 2019-nCoV	http://ivdc.chinacdc.cn/kyjz/202001/t20200121_211337.html	N	diagnostic_amplification	N_F	GGGGAACTTCTCCTGCTAGAAT	28881-28902	3 mismatches: G28881A, G28882A, G28883C
gisaid_hcov-19_2021_02_02_03_B117.fasta	hCoV-19/Jordan/AM-ALSR-5775/2021|EPI_ISL_878443|2021-01-04	primerProbeIssue	China CDC Primers and probes for detection 2019-nCoV	http://ivdc.chinacdc.cn/kyjz/202001/t20200121_211337.html	N	diagnostic_amplification	N_R	CAGCTTGAGAGCAAAATGTCTG	28958-28979	1 mismatch: C28977T
gisaid_hcov-19_2021_02_02_03_B117.fasta	hCoV-19/Jordan/AM-ALSR-5775/2021|EPI_ISL_878443|2021-01-04	primerProbeIssue	Diagnostic detection of Wuhan coronavirus 2019 by real-time RT-PCR ‚Äì Charit√©, Berlin Germany	https://www.who.int/docs/default-source/coronaviruse/protocol-v2-1.pdf?sfvrsn=a9ef618c_2	RdRP_SARSr	diagnostic_amplification	RdRP_SARSr-P1	CCAGGTGGWACRTCATCMGGTGATGC	15469-15494	2 mismatches: R15480C*, T15489A*	*KnownIssue
gisaid_hcov-19_2021_02_02_03_B117.fasta	hCoV-19/Jordan/AM-ALSR-5775/2021|EPI_ISL_878443|2021-01-04	primerProbeIssue	Diagnostic detection of Wuhan coronavirus 2019 by real-time RT-PCR ‚Äì Charit√©, Berlin Germany	https://www.who.int/docs/default-source/coronaviruse/protocol-v2-1.pdf?sfvrsn=a9ef618c_2	RdRP_SARSr	diagnostic_amplification	RdRP_SARSr-R1	TATGCTAATAGTGTSTTTAACATYTG	15505-15530	1 mismatch: S15519T*	*KnownIssue
gisaid_hcov-19_2021_02_02_03_B117.fasta	hCoV-19/Jordan/AM-ALSR-5775/2021|EPI_ISL_878443|2021-01-04	primerProbeIssue	PCR and sequencing protocols for 2019-nCoV - National Institute of Infectious Diseases Japan	https://www.who.int/docs/default-source/coronaviruse/method-niid-20200123-2.pdf?sfvrsn=fbf75320_7	NIID_2019-nCOV_N	diagnostic_amplification	NIID_2019-nCOV_N_R2	GTTGACCTACACAGCTGCCA	29263-29282	1 mismatch: C29277G*	*KnownIssue
gisaid_hcov-19_2021_02_02_03_B117.fasta	hCoV-19/Jordan/AM-ALSR-5775/2021|EPI_ISL_878443|2021-01-04	SNP	C913T
gisaid_hcov-19_2021_02_02_03_B117.fasta	hCoV-19/Jordan/AM-ALSR-5775/2021|EPI_ISL_878443|2021-01-04	SNP	C3037T
gisaid_hcov-19_2021_02_02_03_B117.fasta	hCoV-19/Jordan/AM-ALSR-5775/2021|EPI_ISL_878443|2021-01-04	SNP	C3267T
gisaid_hcov-19_2021_02_02_03_B117.fasta	hCoV-19/Jordan/AM-ALSR-5775/2021|EPI_ISL_878443|2021-01-04	SNP	C5388A
gisaid_hcov-19_2021_02_02_03_B117.fasta	hCoV-19/Jordan/AM-ALSR-5775/2021|EPI_ISL_878443|2021-01-04	SNP	C5986T
gisaid_hcov-19_2021_02_02_03_B117.fasta	hCoV-19/Jordan/AM-ALSR-5775/2021|EPI_ISL_878443|2021-01-04	SNP	T6954C
gisaid_hcov-19_2021_02_02_03_B117.fasta	hCoV-19/Jordan/AM-ALSR-5775/2021|EPI_ISL_878443|2021-01-04	SNP	C14408T
gisaid_hcov-19_2021_02_02_03_B117.fasta	hCoV-19/Jordan/AM-ALSR-5775/2021|EPI_ISL_878443|2021-01-04	SNP	C14676T
gisaid_hcov-19_2021_02_02_03_B117.fasta	hCoV-19/Jordan/AM-ALSR-5775/2021|EPI_ISL_878443|2021-01-04	SNP	T15096C
gisaid_hcov-19_2021_02_02_03_B117.fasta	hCoV-19/Jordan/AM-ALSR-5775/2021|EPI_ISL_878443|2021-01-04	SNP	C15279T
gisaid_hcov-19_2021_02_02_03_B117.fasta	hCoV-19/Jordan/AM-ALSR-5775/2021|EPI_ISL_878443|2021-01-04	SNP	T16176C
gisaid_hcov-19_2021_02_02_03_B117.fasta	hCoV-19/Jordan/AM-ALSR-5775/2021|EPI_ISL_878443|2021-01-04	SNP	A23063T
gisaid_hcov-19_2021_02_02_03_B117.fasta	hCoV-19/Jordan/AM-ALSR-5775/2021|EPI_ISL_878443|2021-01-04	SNP	C23271A
gisaid_hcov-19_2021_02_02_03_B117.fasta	hCoV-19/Jordan/AM-ALSR-5775/2021|EPI_ISL_878443|2021-01-04	SNP	A23403G
gisaid_hcov-19_2021_02_02_03_B117.fasta	hCoV-19/Jordan/AM-ALSR-5775/2021|EPI_ISL_878443|2021-01-04	SNP	C23604A
gisaid_hcov-19_2021_02_02_03_B117.fasta	hCoV-19/Jordan/AM-ALSR-5775/2021|EPI_ISL_878443|2021-01-04	SNP	C23709T
gisaid_hcov-19_2021_02_02_03_B117.fasta	hCoV-19/Jordan/AM-ALSR-5775/2021|EPI_ISL_878443|2021-01-04	SNP	T24506G
gisaid_hcov-19_2021_02_02_03_B117.fasta	hCoV-19/Jordan/AM-ALSR-5775/2021|EPI_ISL_878443|2021-01-04	SNP	G24914C
gisaid_hcov-19_2021_02_02_03_B117.fasta	hCoV-19/Jordan/AM-ALSR-5775/2021|EPI_ISL_878443|2021-01-04	SNP	C27741T
gisaid_hcov-19_2021_02_02_03_B117.fasta	hCoV-19/Jordan/AM-ALSR-5775/2021|EPI_ISL_878443|2021-01-04	SNP	C27972T
gisaid_hcov-19_2021_02_02_03_B117.fasta	hCoV-19/Jordan/AM-ALSR-5775/2021|EPI_ISL_878443|2021-01-04	SNP	G28048T
gisaid_hcov-19_2021_02_02_03_B117.fasta	hCoV-19/Jordan/AM-ALSR-5775/2021|EPI_ISL_878443|2021-01-04	SNP	A28095T
gisaid_hcov-19_2021_02_02_03_B117.fasta	hCoV-19/Jordan/AM-ALSR-5775/2021|EPI_ISL_878443|2021-01-04	SNP	A28111G
gisaid_hcov-19_2021_02_02_03_B117.fasta	hCoV-19/Jordan/AM-ALSR-5775/2021|EPI_ISL_878443|2021-01-04	SNP	G28280C
gisaid_hcov-19_2021_02_02_03_B117.fasta	hCoV-19/Jordan/AM-ALSR-5775/2021|EPI_ISL_878443|2021-01-04	SNP	A28281T
gisaid_hcov-19_2021_02_02_03_B117.fasta	hCoV-19/Jordan/AM-ALSR-5775/2021|EPI_ISL_878443|2021-01-04	SNP	T28282A
gisaid_hcov-19_2021_02_02_03_B117.fasta	hCoV-19/Jordan/AM-ALSR-5775/2021|EPI_ISL_878443|2021-01-04	SNP	G28881A
gisaid_hcov-19_2021_02_02_03_B117.fasta	hCoV-19/Jordan/AM-ALSR-5775/2021|EPI_ISL_878443|2021-01-04	SNP	G28882A
gisaid_hcov-19_2021_02_02_03_B117.fasta	hCoV-19/Jordan/AM-ALSR-5775/2021|EPI_ISL_878443|2021-01-04	SNP	G28883C
gisaid_hcov-19_2021_02_02_03_B117.fasta	hCoV-19/Jordan/AM-ALSR-5775/2021|EPI_ISL_878443|2021-01-04	SNP	C28977T
gisaid_hcov-19_2021_02_02_03_B117.fasta	hCoV-19/Jordan/AM-ALSR-5775/2021|EPI_ISL_878443|2021-01-04	aaReplacement	Known	nsp3	T	183	I
gisaid_hcov-19_2021_02_02_03_B117.fasta	hCoV-19/Jordan/AM-ALSR-5775/2021|EPI_ISL_878443|2021-01-04	aaReplacement	Known	nsp3	A	890	D
gisaid_hcov-19_2021_02_02_03_B117.fasta	hCoV-19/Jordan/AM-ALSR-5775/2021|EPI_ISL_878443|2021-01-04	aaReplacement	Known	nsp3	I	1412	T
gisaid_hcov-19_2021_02_02_03_B117.fasta	hCoV-19/Jordan/AM-ALSR-5775/2021|EPI_ISL_878443|2021-01-04	aaReplacement	Known	nsp12	P	323	L
gisaid_hcov-19_2021_02_02_03_B117.fasta	hCoV-19/Jordan/AM-ALSR-5775/2021|EPI_ISL_878443|2021-01-04	aaReplacement	Known	S	N	501	Y
gisaid_hcov-19_2021_02_02_03_B117.fasta	hCoV-19/Jordan/AM-ALSR-5775/2021|EPI_ISL_878443|2021-01-04	aaReplacement	Known	S	A	570	D
gisaid_hcov-19_2021_02_02_03_B117.fasta	hCoV-19/Jordan/AM-ALSR-5775/2021|EPI_ISL_878443|2021-01-04	aaReplacement	Known	S	D	614	G
gisaid_hcov-19_2021_02_02_03_B117.fasta	hCoV-19/Jordan/AM-ALSR-5775/2021|EPI_ISL_878443|2021-01-04	aaReplacement	Known	S	P	681	H
gisaid_hcov-19_2021_02_02_03_B117.fasta	hCoV-19/Jordan/AM-ALSR-5775/2021|EPI_ISL_878443|2021-01-04	aaReplacement	Known	S	T	716	I
gisaid_hcov-19_2021_02_02_03_B117.fasta	hCoV-19/Jordan/AM-ALSR-5775/2021|EPI_ISL_878443|2021-01-04	aaReplacement	Known	S	S	982	A
gisaid_hcov-19_2021_02_02_03_B117.fasta	hCoV-19/Jordan/AM-ALSR-5775/2021|EPI_ISL_878443|2021-01-04	aaReplacement	Known	S	D	1118	H
gisaid_hcov-19_2021_02_02_03_B117.fasta	hCoV-19/Jordan/AM-ALSR-5775/2021|EPI_ISL_878443|2021-01-04	aaReplacement	Known	ORF 8	Q	27	*
gisaid_hcov-19_2021_02_02_03_B117.fasta	hCoV-19/Jordan/AM-ALSR-5775/2021|EPI_ISL_878443|2021-01-04	aaReplacement	Known	ORF 8	R	52	I
gisaid_hcov-19_2021_02_02_03_B117.fasta	hCoV-19/Jordan/AM-ALSR-5775/2021|EPI_ISL_878443|2021-01-04	aaReplacement	Known	ORF 8	K	68	*
gisaid_hcov-19_2021_02_02_03_B117.fasta	hCoV-19/Jordan/AM-ALSR-5775/2021|EPI_ISL_878443|2021-01-04	aaReplacement	Known	ORF 8	Y	73	C
gisaid_hcov-19_2021_02_02_03_B117.fasta	hCoV-19/Jordan/AM-ALSR-5775/2021|EPI_ISL_878443|2021-01-04	aaReplacement	Known	N	D	3	L
gisaid_hcov-19_2021_02_02_03_B117.fasta	hCoV-19/Jordan/AM-ALSR-5775/2021|EPI_ISL_878443|2021-01-04	aaReplacement	Known	N	R	203	K
gisaid_hcov-19_2021_02_02_03_B117.fasta	hCoV-19/Jordan/AM-ALSR-5775/2021|EPI_ISL_878443|2021-01-04	aaReplacement	Known	N	G	204	R
gisaid_hcov-19_2021_02_02_03_B117.fasta	hCoV-19/Jordan/AM-ALSR-5775/2021|EPI_ISL_878443|2021-01-04	aaReplacement	Known	N	S	235	F
gisaid_hcov-19_2021_02_02_03_B117.fasta	hCoV-19/Jordan/AM-ALSR-5775/2021|EPI_ISL_878443|2021-01-04	deletion	Known	Codon-aligned	nsp6	11288	11296
gisaid_hcov-19_2021_02_02_03_B117.fasta	hCoV-19/Jordan/AM-ALSR-5775/2021|EPI_ISL_878443|2021-01-04	deletion	Known	Non-codon-aligned	S	21765	21770
gisaid_hcov-19_2021_02_02_03_B117.fasta	hCoV-19/Jordan/AM-ALSR-5775/2021|EPI_ISL_878443|2021-01-04	deletion	Known	Non-codon-aligned	S	21991	21993
gisaid_hcov-19_2021_02_02_03_B117.fasta	hCoV-19/Jordan/AM-ALSR-5776/2021|EPI_ISL_878445|2021-01-04	isHCoV19	Yes
gisaid_hcov-19_2021_02_02_03_B117.fasta	hCoV-19/Jordan/AM-ALSR-5776/2021|EPI_ISL_878445|2021-01-04	lineage	B.1.1
gisaid_hcov-19_2021_02_02_03_B117.fasta	hCoV-19/Jordan/AM-ALSR-5776/2021|EPI_ISL_878445|2021-01-04	totalLikelihoodWeightRatio	96.6661
gisaid_hcov-19_2021_02_02_03_B117.fasta	hCoV-19/Jordan/AM-ALSR-5776/2021|EPI_ISL_878445|2021-01-04	primerProbeIssue	ARTIC Network	https://github.com/artic-network/artic-ncov2019	nCoV-2019 nanopore primers V3	whole_genome_sequencing	nCoV-2019_98_RIGHT	CCATGTGATTTTAATAGCTTCTTAGGAGAA	29837-29866	Coverage/alignment issues at 29837-29866
gisaid_hcov-19_2021_02_02_03_B117.fasta	hCoV-19/Jordan/AM-ALSR-5776/2021|EPI_ISL_878445|2021-01-04	primerProbeIssue	China CDC Primers and probes for detection 2019-nCoV	http://ivdc.chinacdc.cn/kyjz/202001/t20200121_211337.html	N	diagnostic_amplification	N_F	GGGGAACTTCTCCTGCTAGAAT	28881-28902	3 mismatches: G28881A, G28882A, G28883C
gisaid_hcov-19_2021_02_02_03_B117.fasta	hCoV-19/Jordan/AM-ALSR-5776/2021|EPI_ISL_878445|2021-01-04	primerProbeIssue	China CDC Primers and probes for detection 2019-nCoV	http://ivdc.chinacdc.cn/kyjz/202001/t20200121_211337.html	N	diagnostic_amplification	N_R	CAGCTTGAGAGCAAAATGTCTG	28958-28979	1 mismatch: C28977T
gisaid_hcov-19_2021_02_02_03_B117.fasta	hCoV-19/Jordan/AM-ALSR-5776/2021|EPI_ISL_878445|2021-01-04	primerProbeIssue	Diagnostic detection of Wuhan coronavirus 2019 by real-time RT-PCR ‚Äì Charit√©, Berlin Germany	https://www.who.int/docs/default-source/coronaviruse/protocol-v2-1.pdf?sfvrsn=a9ef618c_2	RdRP_SARSr	diagnostic_amplification	RdRP_SARSr-P1	CCAGGTGGWACRTCATCMGGTGATGC	15469-15494	2 mismatches: R15480C*, T15489A*	*KnownIssue
gisaid_hcov-19_2021_02_02_03_B117.fasta	hCoV-19/Jordan/AM-ALSR-5776/2021|EPI_ISL_878445|2021-01-04	primerProbeIssue	Diagnostic detection of Wuhan coronavirus 2019 by real-time RT-PCR ‚Äì Charit√©, Berlin Germany	https://www.who.int/docs/default-source/coronaviruse/protocol-v2-1.pdf?sfvrsn=a9ef618c_2	RdRP_SARSr	diagnostic_amplification	RdRP_SARSr-R1	TATGCTAATAGTGTSTTTAACATYTG	15505-15530	1 mismatch: S15519T*	*KnownIssue
gisaid_hcov-19_2021_02_02_03_B117.fasta	hCoV-19/Jordan/AM-ALSR-5776/2021|EPI_ISL_878445|2021-01-04	primerProbeIssue	PCR and sequencing protocols for 2019-nCoV - National Institute of Infectious Diseases Japan	https://www.who.int/docs/default-source/coronaviruse/method-niid-20200123-2.pdf?sfvrsn=fbf75320_7	NIID_2019-nCOV_N	diagnostic_amplification	NIID_2019-nCOV_N_R2	GTTGACCTACACAGCTGCCA	29263-29282	1 mismatch: C29277G*	*KnownIssue
gisaid_hcov-19_2021_02_02_03_B117.fasta	hCoV-19/Jordan/AM-ALSR-5776/2021|EPI_ISL_878445|2021-01-04	SNP	C913T
gisaid_hcov-19_2021_02_02_03_B117.fasta	hCoV-19/Jordan/AM-ALSR-5776/2021|EPI_ISL_878445|2021-01-04	SNP	C3037T
gisaid_hcov-19_2021_02_02_03_B117.fasta	hCoV-19/Jordan/AM-ALSR-5776/2021|EPI_ISL_878445|2021-01-04	SNP	C3267T
gisaid_hcov-19_2021_02_02_03_B117.fasta	hCoV-19/Jordan/AM-ALSR-5776/2021|EPI_ISL_878445|2021-01-04	SNP	C5388A
gisaid_hcov-19_2021_02_02_03_B117.fasta	hCoV-19/Jordan/AM-ALSR-5776/2021|EPI_ISL_878445|2021-01-04	SNP	C5986T
gisaid_hcov-19_2021_02_02_03_B117.fasta	hCoV-19/Jordan/AM-ALSR-5776/2021|EPI_ISL_878445|2021-01-04	SNP	T6954C
gisaid_hcov-19_2021_02_02_03_B117.fasta	hCoV-19/Jordan/AM-ALSR-5776/2021|EPI_ISL_878445|2021-01-04	SNP	C14408T
gisaid_hcov-19_2021_02_02_03_B117.fasta	hCoV-19/Jordan/AM-ALSR-5776/2021|EPI_ISL_878445|2021-01-04	SNP	C14676T
gisaid_hcov-19_2021_02_02_03_B117.fasta	hCoV-19/Jordan/AM-ALSR-5776/2021|EPI_ISL_878445|2021-01-04	SNP	T15096C
gisaid_hcov-19_2021_02_02_03_B117.fasta	hCoV-19/Jordan/AM-ALSR-5776/2021|EPI_ISL_878445|2021-01-04	SNP	C15279T
gisaid_hcov-19_2021_02_02_03_B117.fasta	hCoV-19/Jordan/AM-ALSR-5776/2021|EPI_ISL_878445|2021-01-04	SNP	T16176C
gisaid_hcov-19_2021_02_02_03_B117.fasta	hCoV-19/Jordan/AM-ALSR-5776/2021|EPI_ISL_878445|2021-01-04	SNP	A23063T
gisaid_hcov-19_2021_02_02_03_B117.fasta	hCoV-19/Jordan/AM-ALSR-5776/2021|EPI_ISL_878445|2021-01-04	SNP	C23271A
gisaid_hcov-19_2021_02_02_03_B117.fasta	hCoV-19/Jordan/AM-ALSR-5776/2021|EPI_ISL_878445|2021-01-04	SNP	A23403G
gisaid_hcov-19_2021_02_02_03_B117.fasta	hCoV-19/Jordan/AM-ALSR-5776/2021|EPI_ISL_878445|2021-01-04	SNP	C23604A
gisaid_hcov-19_2021_02_02_03_B117.fasta	hCoV-19/Jordan/AM-ALSR-5776/2021|EPI_ISL_878445|2021-01-04	SNP	C23709T
gisaid_hcov-19_2021_02_02_03_B117.fasta	hCoV-19/Jordan/AM-ALSR-5776/2021|EPI_ISL_878445|2021-01-04	SNP	T24506G
gisaid_hcov-19_2021_02_02_03_B117.fasta	hCoV-19/Jordan/AM-ALSR-5776/2021|EPI_ISL_878445|2021-01-04	SNP	G24914C
gisaid_hcov-19_2021_02_02_03_B117.fasta	hCoV-19/Jordan/AM-ALSR-5776/2021|EPI_ISL_878445|2021-01-04	SNP	C26010T
gisaid_hcov-19_2021_02_02_03_B117.fasta	hCoV-19/Jordan/AM-ALSR-5776/2021|EPI_ISL_878445|2021-01-04	SNP	C27741T
gisaid_hcov-19_2021_02_02_03_B117.fasta	hCoV-19/Jordan/AM-ALSR-5776/2021|EPI_ISL_878445|2021-01-04	SNP	C27972T
gisaid_hcov-19_2021_02_02_03_B117.fasta	hCoV-19/Jordan/AM-ALSR-5776/2021|EPI_ISL_878445|2021-01-04	SNP	G28048T
gisaid_hcov-19_2021_02_02_03_B117.fasta	hCoV-19/Jordan/AM-ALSR-5776/2021|EPI_ISL_878445|2021-01-04	SNP	A28111G
gisaid_hcov-19_2021_02_02_03_B117.fasta	hCoV-19/Jordan/AM-ALSR-5776/2021|EPI_ISL_878445|2021-01-04	SNP	G28280C
gisaid_hcov-19_2021_02_02_03_B117.fasta	hCoV-19/Jordan/AM-ALSR-5776/2021|EPI_ISL_878445|2021-01-04	SNP	A28281T
gisaid_hcov-19_2021_02_02_03_B117.fasta	hCoV-19/Jordan/AM-ALSR-5776/2021|EPI_ISL_878445|2021-01-04	SNP	T28282A
gisaid_hcov-19_2021_02_02_03_B117.fasta	hCoV-19/Jordan/AM-ALSR-5776/2021|EPI_ISL_878445|2021-01-04	SNP	G28881A
gisaid_hcov-19_2021_02_02_03_B117.fasta	hCoV-19/Jordan/AM-ALSR-5776/2021|EPI_ISL_878445|2021-01-04	SNP	G28882A
gisaid_hcov-19_2021_02_02_03_B117.fasta	hCoV-19/Jordan/AM-ALSR-5776/2021|EPI_ISL_878445|2021-01-04	SNP	G28883C
gisaid_hcov-19_2021_02_02_03_B117.fasta	hCoV-19/Jordan/AM-ALSR-5776/2021|EPI_ISL_878445|2021-01-04	SNP	C28977T
gisaid_hcov-19_2021_02_02_03_B117.fasta	hCoV-19/Jordan/AM-ALSR-5776/2021|EPI_ISL_878445|2021-01-04	aaReplacement	Known	nsp3	T	183	I
gisaid_hcov-19_2021_02_02_03_B117.fasta	hCoV-19/Jordan/AM-ALSR-5776/2021|EPI_ISL_878445|2021-01-04	aaReplacement	Known	nsp3	A	890	D
gisaid_hcov-19_2021_02_02_03_B117.fasta	hCoV-19/Jordan/AM-ALSR-5776/2021|EPI_ISL_878445|2021-01-04	aaReplacement	Known	nsp3	I	1412	T
gisaid_hcov-19_2021_02_02_03_B117.fasta	hCoV-19/Jordan/AM-ALSR-5776/2021|EPI_ISL_878445|2021-01-04	aaReplacement	Known	nsp12	P	323	L
gisaid_hcov-19_2021_02_02_03_B117.fasta	hCoV-19/Jordan/AM-ALSR-5776/2021|EPI_ISL_878445|2021-01-04	aaReplacement	Known	S	N	501	Y
gisaid_hcov-19_2021_02_02_03_B117.fasta	hCoV-19/Jordan/AM-ALSR-5776/2021|EPI_ISL_878445|2021-01-04	aaReplacement	Known	S	A	570	D
gisaid_hcov-19_2021_02_02_03_B117.fasta	hCoV-19/Jordan/AM-ALSR-5776/2021|EPI_ISL_878445|2021-01-04	aaReplacement	Known	S	D	614	G
gisaid_hcov-19_2021_02_02_03_B117.fasta	hCoV-19/Jordan/AM-ALSR-5776/2021|EPI_ISL_878445|2021-01-04	aaReplacement	Known	S	P	681	H
gisaid_hcov-19_2021_02_02_03_B117.fasta	hCoV-19/Jordan/AM-ALSR-5776/2021|EPI_ISL_878445|2021-01-04	aaReplacement	Known	S	T	716	I
gisaid_hcov-19_2021_02_02_03_B117.fasta	hCoV-19/Jordan/AM-ALSR-5776/2021|EPI_ISL_878445|2021-01-04	aaReplacement	Known	S	S	982	A
gisaid_hcov-19_2021_02_02_03_B117.fasta	hCoV-19/Jordan/AM-ALSR-5776/2021|EPI_ISL_878445|2021-01-04	aaReplacement	Known	S	D	1118	H
gisaid_hcov-19_2021_02_02_03_B117.fasta	hCoV-19/Jordan/AM-ALSR-5776/2021|EPI_ISL_878445|2021-01-04	aaReplacement	Known	ORF 8	Q	27	*
gisaid_hcov-19_2021_02_02_03_B117.fasta	hCoV-19/Jordan/AM-ALSR-5776/2021|EPI_ISL_878445|2021-01-04	aaReplacement	Known	ORF 8	R	52	I
gisaid_hcov-19_2021_02_02_03_B117.fasta	hCoV-19/Jordan/AM-ALSR-5776/2021|EPI_ISL_878445|2021-01-04	aaReplacement	Known	ORF 8	Y	73	C
gisaid_hcov-19_2021_02_02_03_B117.fasta	hCoV-19/Jordan/AM-ALSR-5776/2021|EPI_ISL_878445|2021-01-04	aaReplacement	Known	N	D	3	L
gisaid_hcov-19_2021_02_02_03_B117.fasta	hCoV-19/Jordan/AM-ALSR-5776/2021|EPI_ISL_878445|2021-01-04	aaReplacement	Known	N	R	203	K
gisaid_hcov-19_2021_02_02_03_B117.fasta	hCoV-19/Jordan/AM-ALSR-5776/2021|EPI_ISL_878445|2021-01-04	aaReplacement	Known	N	G	204	R
gisaid_hcov-19_2021_02_02_03_B117.fasta	hCoV-19/Jordan/AM-ALSR-5776/2021|EPI_ISL_878445|2021-01-04	aaReplacement	Known	N	S	235	F
gisaid_hcov-19_2021_02_02_03_B117.fasta	hCoV-19/Jordan/AM-ALSR-5776/2021|EPI_ISL_878445|2021-01-04	deletion	Known	Codon-aligned	nsp6	11288	11296
gisaid_hcov-19_2021_02_02_03_B117.fasta	hCoV-19/Jordan/AM-ALSR-5776/2021|EPI_ISL_878445|2021-01-04	deletion	Known	Non-codon-aligned	S	21765	21770
gisaid_hcov-19_2021_02_02_03_B117.fasta	hCoV-19/Jordan/AM-ALSR-5776/2021|EPI_ISL_878445|2021-01-04	deletion	Known	Non-codon-aligned	S	21991	21993
gisaid_hcov-19_2021_02_02_03_B117.fasta	hCoV-19/Jordan/AM-ALSR-5777/2021|EPI_ISL_878448|2021-01-04	isHCoV19	Yes
gisaid_hcov-19_2021_02_02_03_B117.fasta	hCoV-19/Jordan/AM-ALSR-5777/2021|EPI_ISL_878448|2021-01-04	lineage	B.1.1
gisaid_hcov-19_2021_02_02_03_B117.fasta	hCoV-19/Jordan/AM-ALSR-5777/2021|EPI_ISL_878448|2021-01-04	totalLikelihoodWeightRatio	96.6787
gisaid_hcov-19_2021_02_02_03_B117.fasta	hCoV-19/Jordan/AM-ALSR-5777/2021|EPI_ISL_878448|2021-01-04	primerProbeIssue	ARTIC Network	https://github.com/artic-network/artic-ncov2019	nCoV-2019 nanopore primers V3	whole_genome_sequencing	nCoV-2019_1_LEFT	ACCAACCAACTTTCGATCTCTTGT	31-54	Coverage/alignment issues at 31-38
gisaid_hcov-19_2021_02_02_03_B117.fasta	hCoV-19/Jordan/AM-ALSR-5777/2021|EPI_ISL_878448|2021-01-04	primerProbeIssue	ARTIC Network	https://github.com/artic-network/artic-ncov2019	nCoV-2019 nanopore primers V3	whole_genome_sequencing	nCoV-2019_98_RIGHT	CCATGTGATTTTAATAGCTTCTTAGGAGAA	29837-29866	Coverage/alignment issues at 29837-29866
gisaid_hcov-19_2021_02_02_03_B117.fasta	hCoV-19/Jordan/AM-ALSR-5777/2021|EPI_ISL_878448|2021-01-04	primerProbeIssue	China CDC Primers and probes for detection 2019-nCoV	http://ivdc.chinacdc.cn/kyjz/202001/t20200121_211337.html	N	diagnostic_amplification	N_F	GGGGAACTTCTCCTGCTAGAAT	28881-28902	3 mismatches: G28881A, G28882A, G28883C
gisaid_hcov-19_2021_02_02_03_B117.fasta	hCoV-19/Jordan/AM-ALSR-5777/2021|EPI_ISL_878448|2021-01-04	primerProbeIssue	China CDC Primers and probes for detection 2019-nCoV	http://ivdc.chinacdc.cn/kyjz/202001/t20200121_211337.html	N	diagnostic_amplification	N_R	CAGCTTGAGAGCAAAATGTCTG	28958-28979	1 mismatch: C28977T
gisaid_hcov-19_2021_02_02_03_B117.fasta	hCoV-19/Jordan/AM-ALSR-5777/2021|EPI_ISL_878448|2021-01-04	primerProbeIssue	Diagnostic detection of Wuhan coronavirus 2019 by real-time RT-PCR ‚Äì Charit√©, Berlin Germany	https://www.who.int/docs/default-source/coronaviruse/protocol-v2-1.pdf?sfvrsn=a9ef618c_2	RdRP_SARSr	diagnostic_amplification	RdRP_SARSr-P1	CCAGGTGGWACRTCATCMGGTGATGC	15469-15494	2 mismatches: R15480C*, T15489A*	*KnownIssue
gisaid_hcov-19_2021_02_02_03_B117.fasta	hCoV-19/Jordan/AM-ALSR-5777/2021|EPI_ISL_878448|2021-01-04	primerProbeIssue	Diagnostic detection of Wuhan coronavirus 2019 by real-time RT-PCR ‚Äì Charit√©, Berlin Germany	https://www.who.int/docs/default-source/coronaviruse/protocol-v2-1.pdf?sfvrsn=a9ef618c_2	RdRP_SARSr	diagnostic_amplification	RdRP_SARSr-R1	TATGCTAATAGTGTSTTTAACATYTG	15505-15530	1 mismatch: S15519T*	*KnownIssue
gisaid_hcov-19_2021_02_02_03_B117.fasta	hCoV-19/Jordan/AM-ALSR-5777/2021|EPI_ISL_878448|2021-01-04	primerProbeIssue	PCR and sequencing protocols for 2019-nCoV - National Institute of Infectious Diseases Japan	https://www.who.int/docs/default-source/coronaviruse/method-niid-20200123-2.pdf?sfvrsn=fbf75320_7	NIID_2019-nCOV_N	diagnostic_amplification	NIID_2019-nCOV_N_R2	GTTGACCTACACAGCTGCCA	29263-29282	1 mismatch: C29277G*	*KnownIssue
gisaid_hcov-19_2021_02_02_03_B117.fasta	hCoV-19/Jordan/AM-ALSR-5777/2021|EPI_ISL_878448|2021-01-04	SNP	C913T
gisaid_hcov-19_2021_02_02_03_B117.fasta	hCoV-19/Jordan/AM-ALSR-5777/2021|EPI_ISL_878448|2021-01-04	SNP	C3037T
gisaid_hcov-19_2021_02_02_03_B117.fasta	hCoV-19/Jordan/AM-ALSR-5777/2021|EPI_ISL_878448|2021-01-04	SNP	C3267T
gisaid_hcov-19_2021_02_02_03_B117.fasta	hCoV-19/Jordan/AM-ALSR-5777/2021|EPI_ISL_878448|2021-01-04	SNP	C5388A
gisaid_hcov-19_2021_02_02_03_B117.fasta	hCoV-19/Jordan/AM-ALSR-5777/2021|EPI_ISL_878448|2021-01-04	SNP	C5986T
gisaid_hcov-19_2021_02_02_03_B117.fasta	hCoV-19/Jordan/AM-ALSR-5777/2021|EPI_ISL_878448|2021-01-04	SNP	T6954C
gisaid_hcov-19_2021_02_02_03_B117.fasta	hCoV-19/Jordan/AM-ALSR-5777/2021|EPI_ISL_878448|2021-01-04	SNP	C14408T
gisaid_hcov-19_2021_02_02_03_B117.fasta	hCoV-19/Jordan/AM-ALSR-5777/2021|EPI_ISL_878448|2021-01-04	SNP	C14676T
gisaid_hcov-19_2021_02_02_03_B117.fasta	hCoV-19/Jordan/AM-ALSR-5777/2021|EPI_ISL_878448|2021-01-04	SNP	T15096C
gisaid_hcov-19_2021_02_02_03_B117.fasta	hCoV-19/Jordan/AM-ALSR-5777/2021|EPI_ISL_878448|2021-01-04	SNP	C15279T
gisaid_hcov-19_2021_02_02_03_B117.fasta	hCoV-19/Jordan/AM-ALSR-5777/2021|EPI_ISL_878448|2021-01-04	SNP	T16176C
gisaid_hcov-19_2021_02_02_03_B117.fasta	hCoV-19/Jordan/AM-ALSR-5777/2021|EPI_ISL_878448|2021-01-04	SNP	A23063T
gisaid_hcov-19_2021_02_02_03_B117.fasta	hCoV-19/Jordan/AM-ALSR-5777/2021|EPI_ISL_878448|2021-01-04	SNP	C23271A
gisaid_hcov-19_2021_02_02_03_B117.fasta	hCoV-19/Jordan/AM-ALSR-5777/2021|EPI_ISL_878448|2021-01-04	SNP	A23403G
gisaid_hcov-19_2021_02_02_03_B117.fasta	hCoV-19/Jordan/AM-ALSR-5777/2021|EPI_ISL_878448|2021-01-04	SNP	C23604A
gisaid_hcov-19_2021_02_02_03_B117.fasta	hCoV-19/Jordan/AM-ALSR-5777/2021|EPI_ISL_878448|2021-01-04	SNP	C23709T
gisaid_hcov-19_2021_02_02_03_B117.fasta	hCoV-19/Jordan/AM-ALSR-5777/2021|EPI_ISL_878448|2021-01-04	SNP	T24506G
gisaid_hcov-19_2021_02_02_03_B117.fasta	hCoV-19/Jordan/AM-ALSR-5777/2021|EPI_ISL_878448|2021-01-04	SNP	G24914C
gisaid_hcov-19_2021_02_02_03_B117.fasta	hCoV-19/Jordan/AM-ALSR-5777/2021|EPI_ISL_878448|2021-01-04	SNP	C27741T
gisaid_hcov-19_2021_02_02_03_B117.fasta	hCoV-19/Jordan/AM-ALSR-5777/2021|EPI_ISL_878448|2021-01-04	SNP	C27972T
gisaid_hcov-19_2021_02_02_03_B117.fasta	hCoV-19/Jordan/AM-ALSR-5777/2021|EPI_ISL_878448|2021-01-04	SNP	G28048T
gisaid_hcov-19_2021_02_02_03_B117.fasta	hCoV-19/Jordan/AM-ALSR-5777/2021|EPI_ISL_878448|2021-01-04	SNP	A28111G
gisaid_hcov-19_2021_02_02_03_B117.fasta	hCoV-19/Jordan/AM-ALSR-5777/2021|EPI_ISL_878448|2021-01-04	SNP	G28280C
gisaid_hcov-19_2021_02_02_03_B117.fasta	hCoV-19/Jordan/AM-ALSR-5777/2021|EPI_ISL_878448|2021-01-04	SNP	A28281T
gisaid_hcov-19_2021_02_02_03_B117.fasta	hCoV-19/Jordan/AM-ALSR-5777/2021|EPI_ISL_878448|2021-01-04	SNP	T28282A
gisaid_hcov-19_2021_02_02_03_B117.fasta	hCoV-19/Jordan/AM-ALSR-5777/2021|EPI_ISL_878448|2021-01-04	SNP	G28881A
gisaid_hcov-19_2021_02_02_03_B117.fasta	hCoV-19/Jordan/AM-ALSR-5777/2021|EPI_ISL_878448|2021-01-04	SNP	G28882A
gisaid_hcov-19_2021_02_02_03_B117.fasta	hCoV-19/Jordan/AM-ALSR-5777/2021|EPI_ISL_878448|2021-01-04	SNP	G28883C
gisaid_hcov-19_2021_02_02_03_B117.fasta	hCoV-19/Jordan/AM-ALSR-5777/2021|EPI_ISL_878448|2021-01-04	SNP	C28977T
gisaid_hcov-19_2021_02_02_03_B117.fasta	hCoV-19/Jordan/AM-ALSR-5777/2021|EPI_ISL_878448|2021-01-04	aaReplacement	Known	nsp3	T	183	I
gisaid_hcov-19_2021_02_02_03_B117.fasta	hCoV-19/Jordan/AM-ALSR-5777/2021|EPI_ISL_878448|2021-01-04	aaReplacement	Known	nsp3	A	890	D
gisaid_hcov-19_2021_02_02_03_B117.fasta	hCoV-19/Jordan/AM-ALSR-5777/2021|EPI_ISL_878448|2021-01-04	aaReplacement	Known	nsp3	I	1412	T
gisaid_hcov-19_2021_02_02_03_B117.fasta	hCoV-19/Jordan/AM-ALSR-5777/2021|EPI_ISL_878448|2021-01-04	aaReplacement	Known	nsp12	P	323	L
gisaid_hcov-19_2021_02_02_03_B117.fasta	hCoV-19/Jordan/AM-ALSR-5777/2021|EPI_ISL_878448|2021-01-04	aaReplacement	Known	S	N	501	Y
gisaid_hcov-19_2021_02_02_03_B117.fasta	hCoV-19/Jordan/AM-ALSR-5777/2021|EPI_ISL_878448|2021-01-04	aaReplacement	Known	S	A	570	D
gisaid_hcov-19_2021_02_02_03_B117.fasta	hCoV-19/Jordan/AM-ALSR-5777/2021|EPI_ISL_878448|2021-01-04	aaReplacement	Known	S	D	614	G
gisaid_hcov-19_2021_02_02_03_B117.fasta	hCoV-19/Jordan/AM-ALSR-5777/2021|EPI_ISL_878448|2021-01-04	aaReplacement	Known	S	P	681	H
gisaid_hcov-19_2021_02_02_03_B117.fasta	hCoV-19/Jordan/AM-ALSR-5777/2021|EPI_ISL_878448|2021-01-04	aaReplacement	Known	S	T	716	I
gisaid_hcov-19_2021_02_02_03_B117.fasta	hCoV-19/Jordan/AM-ALSR-5777/2021|EPI_ISL_878448|2021-01-04	aaReplacement	Known	S	S	982	A
gisaid_hcov-19_2021_02_02_03_B117.fasta	hCoV-19/Jordan/AM-ALSR-5777/2021|EPI_ISL_878448|2021-01-04	aaReplacement	Known	S	D	1118	H
gisaid_hcov-19_2021_02_02_03_B117.fasta	hCoV-19/Jordan/AM-ALSR-5777/2021|EPI_ISL_878448|2021-01-04	aaReplacement	Known	ORF 8	Q	27	*
gisaid_hcov-19_2021_02_02_03_B117.fasta	hCoV-19/Jordan/AM-ALSR-5777/2021|EPI_ISL_878448|2021-01-04	aaReplacement	Known	ORF 8	R	52	I
gisaid_hcov-19_2021_02_02_03_B117.fasta	hCoV-19/Jordan/AM-ALSR-5777/2021|EPI_ISL_878448|2021-01-04	aaReplacement	Known	ORF 8	Y	73	C
gisaid_hcov-19_2021_02_02_03_B117.fasta	hCoV-19/Jordan/AM-ALSR-5777/2021|EPI_ISL_878448|2021-01-04	aaReplacement	Known	N	D	3	L
gisaid_hcov-19_2021_02_02_03_B117.fasta	hCoV-19/Jordan/AM-ALSR-5777/2021|EPI_ISL_878448|2021-01-04	aaReplacement	Known	N	R	203	K
gisaid_hcov-19_2021_02_02_03_B117.fasta	hCoV-19/Jordan/AM-ALSR-5777/2021|EPI_ISL_878448|2021-01-04	aaReplacement	Known	N	G	204	R
gisaid_hcov-19_2021_02_02_03_B117.fasta	hCoV-19/Jordan/AM-ALSR-5777/2021|EPI_ISL_878448|2021-01-04	aaReplacement	Known	N	S	235	F
gisaid_hcov-19_2021_02_02_03_B117.fasta	hCoV-19/Jordan/AM-ALSR-5777/2021|EPI_ISL_878448|2021-01-04	deletion	Known	Codon-aligned	nsp6	11288	11296
gisaid_hcov-19_2021_02_02_03_B117.fasta	hCoV-19/Jordan/AM-ALSR-5777/2021|EPI_ISL_878448|2021-01-04	deletion	Known	Non-codon-aligned	S	21765	21770
gisaid_hcov-19_2021_02_02_03_B117.fasta	hCoV-19/Jordan/AM-ALSR-5777/2021|EPI_ISL_878448|2021-01-04	deletion	Known	Non-codon-aligned	S	21991	21993
gisaid_hcov-19_2021_02_02_03_B117.fasta	hCoV-19/Jordan/AM-ALSR-5778/2021|EPI_ISL_878450|2021-01-04	isHCoV19	Yes
gisaid_hcov-19_2021_02_02_03_B117.fasta	hCoV-19/Jordan/AM-ALSR-5778/2021|EPI_ISL_878450|2021-01-04	lineage	B.1.1
gisaid_hcov-19_2021_02_02_03_B117.fasta	hCoV-19/Jordan/AM-ALSR-5778/2021|EPI_ISL_878450|2021-01-04	totalLikelihoodWeightRatio	96.6787
gisaid_hcov-19_2021_02_02_03_B117.fasta	hCoV-19/Jordan/AM-ALSR-5778/2021|EPI_ISL_878450|2021-01-04	primerProbeIssue	ARTIC Network	https://github.com/artic-network/artic-ncov2019	nCoV-2019 nanopore primers V3	whole_genome_sequencing	nCoV-2019_98_RIGHT	CCATGTGATTTTAATAGCTTCTTAGGAGAA	29837-29866	Coverage/alignment issues at 29852-29866
gisaid_hcov-19_2021_02_02_03_B117.fasta	hCoV-19/Jordan/AM-ALSR-5778/2021|EPI_ISL_878450|2021-01-04	primerProbeIssue	China CDC Primers and probes for detection 2019-nCoV	http://ivdc.chinacdc.cn/kyjz/202001/t20200121_211337.html	N	diagnostic_amplification	N_F	GGGGAACTTCTCCTGCTAGAAT	28881-28902	3 mismatches: G28881A, G28882A, G28883C
gisaid_hcov-19_2021_02_02_03_B117.fasta	hCoV-19/Jordan/AM-ALSR-5778/2021|EPI_ISL_878450|2021-01-04	primerProbeIssue	China CDC Primers and probes for detection 2019-nCoV	http://ivdc.chinacdc.cn/kyjz/202001/t20200121_211337.html	N	diagnostic_amplification	N_R	CAGCTTGAGAGCAAAATGTCTG	28958-28979	1 mismatch: C28977T
gisaid_hcov-19_2021_02_02_03_B117.fasta	hCoV-19/Jordan/AM-ALSR-5778/2021|EPI_ISL_878450|2021-01-04	primerProbeIssue	Diagnostic detection of Wuhan coronavirus 2019 by real-time RT-PCR ‚Äì Charit√©, Berlin Germany	https://www.who.int/docs/default-source/coronaviruse/protocol-v2-1.pdf?sfvrsn=a9ef618c_2	RdRP_SARSr	diagnostic_amplification	RdRP_SARSr-P1	CCAGGTGGWACRTCATCMGGTGATGC	15469-15494	2 mismatches: R15480C*, T15489A*	*KnownIssue
gisaid_hcov-19_2021_02_02_03_B117.fasta	hCoV-19/Jordan/AM-ALSR-5778/2021|EPI_ISL_878450|2021-01-04	primerProbeIssue	Diagnostic detection of Wuhan coronavirus 2019 by real-time RT-PCR ‚Äì Charit√©, Berlin Germany	https://www.who.int/docs/default-source/coronaviruse/protocol-v2-1.pdf?sfvrsn=a9ef618c_2	RdRP_SARSr	diagnostic_amplification	RdRP_SARSr-R1	TATGCTAATAGTGTSTTTAACATYTG	15505-15530	1 mismatch: S15519T*	*KnownIssue
gisaid_hcov-19_2021_02_02_03_B117.fasta	hCoV-19/Jordan/AM-ALSR-5778/2021|EPI_ISL_878450|2021-01-04	primerProbeIssue	PCR and sequencing protocols for 2019-nCoV - National Institute of Infectious Diseases Japan	https://www.who.int/docs/default-source/coronaviruse/method-niid-20200123-2.pdf?sfvrsn=fbf75320_7	NIID_2019-nCOV_N	diagnostic_amplification	NIID_2019-nCOV_N_R2	GTTGACCTACACAGCTGCCA	29263-29282	1 mismatch: C29277G*	*KnownIssue
gisaid_hcov-19_2021_02_02_03_B117.fasta	hCoV-19/Jordan/AM-ALSR-5778/2021|EPI_ISL_878450|2021-01-04	SNP	C913T
gisaid_hcov-19_2021_02_02_03_B117.fasta	hCoV-19/Jordan/AM-ALSR-5778/2021|EPI_ISL_878450|2021-01-04	SNP	C3037T
gisaid_hcov-19_2021_02_02_03_B117.fasta	hCoV-19/Jordan/AM-ALSR-5778/2021|EPI_ISL_878450|2021-01-04	SNP	C3267T
gisaid_hcov-19_2021_02_02_03_B117.fasta	hCoV-19/Jordan/AM-ALSR-5778/2021|EPI_ISL_878450|2021-01-04	SNP	C5388A
gisaid_hcov-19_2021_02_02_03_B117.fasta	hCoV-19/Jordan/AM-ALSR-5778/2021|EPI_ISL_878450|2021-01-04	SNP	C5986T
gisaid_hcov-19_2021_02_02_03_B117.fasta	hCoV-19/Jordan/AM-ALSR-5778/2021|EPI_ISL_878450|2021-01-04	SNP	T6954C
gisaid_hcov-19_2021_02_02_03_B117.fasta	hCoV-19/Jordan/AM-ALSR-5778/2021|EPI_ISL_878450|2021-01-04	SNP	C14408T
gisaid_hcov-19_2021_02_02_03_B117.fasta	hCoV-19/Jordan/AM-ALSR-5778/2021|EPI_ISL_878450|2021-01-04	SNP	C14676T
gisaid_hcov-19_2021_02_02_03_B117.fasta	hCoV-19/Jordan/AM-ALSR-5778/2021|EPI_ISL_878450|2021-01-04	SNP	T15096C
gisaid_hcov-19_2021_02_02_03_B117.fasta	hCoV-19/Jordan/AM-ALSR-5778/2021|EPI_ISL_878450|2021-01-04	SNP	C15279T
gisaid_hcov-19_2021_02_02_03_B117.fasta	hCoV-19/Jordan/AM-ALSR-5778/2021|EPI_ISL_878450|2021-01-04	SNP	T16176C
gisaid_hcov-19_2021_02_02_03_B117.fasta	hCoV-19/Jordan/AM-ALSR-5778/2021|EPI_ISL_878450|2021-01-04	SNP	A23063T
gisaid_hcov-19_2021_02_02_03_B117.fasta	hCoV-19/Jordan/AM-ALSR-5778/2021|EPI_ISL_878450|2021-01-04	SNP	C23271A
gisaid_hcov-19_2021_02_02_03_B117.fasta	hCoV-19/Jordan/AM-ALSR-5778/2021|EPI_ISL_878450|2021-01-04	SNP	A23403G
gisaid_hcov-19_2021_02_02_03_B117.fasta	hCoV-19/Jordan/AM-ALSR-5778/2021|EPI_ISL_878450|2021-01-04	SNP	C23604A
gisaid_hcov-19_2021_02_02_03_B117.fasta	hCoV-19/Jordan/AM-ALSR-5778/2021|EPI_ISL_878450|2021-01-04	SNP	C23709T
gisaid_hcov-19_2021_02_02_03_B117.fasta	hCoV-19/Jordan/AM-ALSR-5778/2021|EPI_ISL_878450|2021-01-04	SNP	T24506G
gisaid_hcov-19_2021_02_02_03_B117.fasta	hCoV-19/Jordan/AM-ALSR-5778/2021|EPI_ISL_878450|2021-01-04	SNP	G24914C
gisaid_hcov-19_2021_02_02_03_B117.fasta	hCoV-19/Jordan/AM-ALSR-5778/2021|EPI_ISL_878450|2021-01-04	SNP	C27741T
gisaid_hcov-19_2021_02_02_03_B117.fasta	hCoV-19/Jordan/AM-ALSR-5778/2021|EPI_ISL_878450|2021-01-04	SNP	C27972T
gisaid_hcov-19_2021_02_02_03_B117.fasta	hCoV-19/Jordan/AM-ALSR-5778/2021|EPI_ISL_878450|2021-01-04	SNP	G28048T
gisaid_hcov-19_2021_02_02_03_B117.fasta	hCoV-19/Jordan/AM-ALSR-5778/2021|EPI_ISL_878450|2021-01-04	SNP	A28111G
gisaid_hcov-19_2021_02_02_03_B117.fasta	hCoV-19/Jordan/AM-ALSR-5778/2021|EPI_ISL_878450|2021-01-04	SNP	G28280C
gisaid_hcov-19_2021_02_02_03_B117.fasta	hCoV-19/Jordan/AM-ALSR-5778/2021|EPI_ISL_878450|2021-01-04	SNP	A28281T
gisaid_hcov-19_2021_02_02_03_B117.fasta	hCoV-19/Jordan/AM-ALSR-5778/2021|EPI_ISL_878450|2021-01-04	SNP	T28282A
gisaid_hcov-19_2021_02_02_03_B117.fasta	hCoV-19/Jordan/AM-ALSR-5778/2021|EPI_ISL_878450|2021-01-04	SNP	G28881A
gisaid_hcov-19_2021_02_02_03_B117.fasta	hCoV-19/Jordan/AM-ALSR-5778/2021|EPI_ISL_878450|2021-01-04	SNP	G28882A
gisaid_hcov-19_2021_02_02_03_B117.fasta	hCoV-19/Jordan/AM-ALSR-5778/2021|EPI_ISL_878450|2021-01-04	SNP	G28883C
gisaid_hcov-19_2021_02_02_03_B117.fasta	hCoV-19/Jordan/AM-ALSR-5778/2021|EPI_ISL_878450|2021-01-04	SNP	C28977T
gisaid_hcov-19_2021_02_02_03_B117.fasta	hCoV-19/Jordan/AM-ALSR-5778/2021|EPI_ISL_878450|2021-01-04	aaReplacement	Known	nsp3	T	183	I
gisaid_hcov-19_2021_02_02_03_B117.fasta	hCoV-19/Jordan/AM-ALSR-5778/2021|EPI_ISL_878450|2021-01-04	aaReplacement	Known	nsp3	A	890	D
gisaid_hcov-19_2021_02_02_03_B117.fasta	hCoV-19/Jordan/AM-ALSR-5778/2021|EPI_ISL_878450|2021-01-04	aaReplacement	Known	nsp3	I	1412	T
gisaid_hcov-19_2021_02_02_03_B117.fasta	hCoV-19/Jordan/AM-ALSR-5778/2021|EPI_ISL_878450|2021-01-04	aaReplacement	Known	nsp12	P	323	L
gisaid_hcov-19_2021_02_02_03_B117.fasta	hCoV-19/Jordan/AM-ALSR-5778/2021|EPI_ISL_878450|2021-01-04	aaReplacement	Known	S	N	501	Y
gisaid_hcov-19_2021_02_02_03_B117.fasta	hCoV-19/Jordan/AM-ALSR-5778/2021|EPI_ISL_878450|2021-01-04	aaReplacement	Known	S	A	570	D
gisaid_hcov-19_2021_02_02_03_B117.fasta	hCoV-19/Jordan/AM-ALSR-5778/2021|EPI_ISL_878450|2021-01-04	aaReplacement	Known	S	D	614	G
gisaid_hcov-19_2021_02_02_03_B117.fasta	hCoV-19/Jordan/AM-ALSR-5778/2021|EPI_ISL_878450|2021-01-04	aaReplacement	Known	S	P	681	H
gisaid_hcov-19_2021_02_02_03_B117.fasta	hCoV-19/Jordan/AM-ALSR-5778/2021|EPI_ISL_878450|2021-01-04	aaReplacement	Known	S	T	716	I
gisaid_hcov-19_2021_02_02_03_B117.fasta	hCoV-19/Jordan/AM-ALSR-5778/2021|EPI_ISL_878450|2021-01-04	aaReplacement	Known	S	S	982	A
gisaid_hcov-19_2021_02_02_03_B117.fasta	hCoV-19/Jordan/AM-ALSR-5778/2021|EPI_ISL_878450|2021-01-04	aaReplacement	Known	S	D	1118	H
gisaid_hcov-19_2021_02_02_03_B117.fasta	hCoV-19/Jordan/AM-ALSR-5778/2021|EPI_ISL_878450|2021-01-04	aaReplacement	Known	ORF 8	Q	27	*
gisaid_hcov-19_2021_02_02_03_B117.fasta	hCoV-19/Jordan/AM-ALSR-5778/2021|EPI_ISL_878450|2021-01-04	aaReplacement	Known	ORF 8	R	52	I
gisaid_hcov-19_2021_02_02_03_B117.fasta	hCoV-19/Jordan/AM-ALSR-5778/2021|EPI_ISL_878450|2021-01-04	aaReplacement	Known	ORF 8	Y	73	C
gisaid_hcov-19_2021_02_02_03_B117.fasta	hCoV-19/Jordan/AM-ALSR-5778/2021|EPI_ISL_878450|2021-01-04	aaReplacement	Known	N	D	3	L
gisaid_hcov-19_2021_02_02_03_B117.fasta	hCoV-19/Jordan/AM-ALSR-5778/2021|EPI_ISL_878450|2021-01-04	aaReplacement	Known	N	R	203	K
gisaid_hcov-19_2021_02_02_03_B117.fasta	hCoV-19/Jordan/AM-ALSR-5778/2021|EPI_ISL_878450|2021-01-04	aaReplacement	Known	N	G	204	R
gisaid_hcov-19_2021_02_02_03_B117.fasta	hCoV-19/Jordan/AM-ALSR-5778/2021|EPI_ISL_878450|2021-01-04	aaReplacement	Known	N	S	235	F
gisaid_hcov-19_2021_02_02_03_B117.fasta	hCoV-19/Jordan/AM-ALSR-5778/2021|EPI_ISL_878450|2021-01-04	deletion	Known	Codon-aligned	nsp6	11288	11296
gisaid_hcov-19_2021_02_02_03_B117.fasta	hCoV-19/Jordan/AM-ALSR-5778/2021|EPI_ISL_878450|2021-01-04	deletion	Known	Non-codon-aligned	S	21765	21770
gisaid_hcov-19_2021_02_02_03_B117.fasta	hCoV-19/Jordan/AM-ALSR-5778/2021|EPI_ISL_878450|2021-01-04	deletion	Known	Non-codon-aligned	S	21991	21993
gisaid_hcov-19_2021_02_02_03_B117.fasta	hCoV-19/Jordan/AM-ALSR-5779/2021|EPI_ISL_878452|2021-01-04	isHCoV19	Yes
gisaid_hcov-19_2021_02_02_03_B117.fasta	hCoV-19/Jordan/AM-ALSR-5779/2021|EPI_ISL_878452|2021-01-04	lineage	B.1.1
gisaid_hcov-19_2021_02_02_03_B117.fasta	hCoV-19/Jordan/AM-ALSR-5779/2021|EPI_ISL_878452|2021-01-04	totalLikelihoodWeightRatio	96.6661
gisaid_hcov-19_2021_02_02_03_B117.fasta	hCoV-19/Jordan/AM-ALSR-5779/2021|EPI_ISL_878452|2021-01-04	primerProbeIssue	ARTIC Network	https://github.com/artic-network/artic-ncov2019	nCoV-2019 nanopore primers V3	whole_genome_sequencing	nCoV-2019_1_LEFT	ACCAACCAACTTTCGATCTCTTGT	31-54	Coverage/alignment issues at 31-38
gisaid_hcov-19_2021_02_02_03_B117.fasta	hCoV-19/Jordan/AM-ALSR-5779/2021|EPI_ISL_878452|2021-01-04	primerProbeIssue	ARTIC Network	https://github.com/artic-network/artic-ncov2019	nCoV-2019 nanopore primers V3	whole_genome_sequencing	nCoV-2019_98_RIGHT	CCATGTGATTTTAATAGCTTCTTAGGAGAA	29837-29866	Coverage/alignment issues at 29837-29866
gisaid_hcov-19_2021_02_02_03_B117.fasta	hCoV-19/Jordan/AM-ALSR-5779/2021|EPI_ISL_878452|2021-01-04	primerProbeIssue	China CDC Primers and probes for detection 2019-nCoV	http://ivdc.chinacdc.cn/kyjz/202001/t20200121_211337.html	N	diagnostic_amplification	N_F	GGGGAACTTCTCCTGCTAGAAT	28881-28902	3 mismatches: G28881A, G28882A, G28883C
gisaid_hcov-19_2021_02_02_03_B117.fasta	hCoV-19/Jordan/AM-ALSR-5779/2021|EPI_ISL_878452|2021-01-04	primerProbeIssue	China CDC Primers and probes for detection 2019-nCoV	http://ivdc.chinacdc.cn/kyjz/202001/t20200121_211337.html	N	diagnostic_amplification	N_R	CAGCTTGAGAGCAAAATGTCTG	28958-28979	1 mismatch: C28977T
gisaid_hcov-19_2021_02_02_03_B117.fasta	hCoV-19/Jordan/AM-ALSR-5779/2021|EPI_ISL_878452|2021-01-04	primerProbeIssue	Diagnostic detection of Wuhan coronavirus 2019 by real-time RT-PCR ‚Äì Charit√©, Berlin Germany	https://www.who.int/docs/default-source/coronaviruse/protocol-v2-1.pdf?sfvrsn=a9ef618c_2	RdRP_SARSr	diagnostic_amplification	RdRP_SARSr-P1	CCAGGTGGWACRTCATCMGGTGATGC	15469-15494	2 mismatches: R15480C*, T15489A*	*KnownIssue
gisaid_hcov-19_2021_02_02_03_B117.fasta	hCoV-19/Jordan/AM-ALSR-5779/2021|EPI_ISL_878452|2021-01-04	primerProbeIssue	Diagnostic detection of Wuhan coronavirus 2019 by real-time RT-PCR ‚Äì Charit√©, Berlin Germany	https://www.who.int/docs/default-source/coronaviruse/protocol-v2-1.pdf?sfvrsn=a9ef618c_2	RdRP_SARSr	diagnostic_amplification	RdRP_SARSr-R1	TATGCTAATAGTGTSTTTAACATYTG	15505-15530	1 mismatch: S15519T*	*KnownIssue
gisaid_hcov-19_2021_02_02_03_B117.fasta	hCoV-19/Jordan/AM-ALSR-5779/2021|EPI_ISL_878452|2021-01-04	primerProbeIssue	PCR and sequencing protocols for 2019-nCoV - National Institute of Infectious Diseases Japan	https://www.who.int/docs/default-source/coronaviruse/method-niid-20200123-2.pdf?sfvrsn=fbf75320_7	NIID_2019-nCOV_N	diagnostic_amplification	NIID_2019-nCOV_N_R2	GTTGACCTACACAGCTGCCA	29263-29282	1 mismatch: C29277G*	*KnownIssue
gisaid_hcov-19_2021_02_02_03_B117.fasta	hCoV-19/Jordan/AM-ALSR-5779/2021|EPI_ISL_878452|2021-01-04	SNP	C913T
gisaid_hcov-19_2021_02_02_03_B117.fasta	hCoV-19/Jordan/AM-ALSR-5779/2021|EPI_ISL_878452|2021-01-04	SNP	C3037T
gisaid_hcov-19_2021_02_02_03_B117.fasta	hCoV-19/Jordan/AM-ALSR-5779/2021|EPI_ISL_878452|2021-01-04	SNP	C3267T
gisaid_hcov-19_2021_02_02_03_B117.fasta	hCoV-19/Jordan/AM-ALSR-5779/2021|EPI_ISL_878452|2021-01-04	SNP	C5388A
gisaid_hcov-19_2021_02_02_03_B117.fasta	hCoV-19/Jordan/AM-ALSR-5779/2021|EPI_ISL_878452|2021-01-04	SNP	C5986T
gisaid_hcov-19_2021_02_02_03_B117.fasta	hCoV-19/Jordan/AM-ALSR-5779/2021|EPI_ISL_878452|2021-01-04	SNP	T6954C
gisaid_hcov-19_2021_02_02_03_B117.fasta	hCoV-19/Jordan/AM-ALSR-5779/2021|EPI_ISL_878452|2021-01-04	SNP	C14408T
gisaid_hcov-19_2021_02_02_03_B117.fasta	hCoV-19/Jordan/AM-ALSR-5779/2021|EPI_ISL_878452|2021-01-04	SNP	C14676T
gisaid_hcov-19_2021_02_02_03_B117.fasta	hCoV-19/Jordan/AM-ALSR-5779/2021|EPI_ISL_878452|2021-01-04	SNP	T15096C
gisaid_hcov-19_2021_02_02_03_B117.fasta	hCoV-19/Jordan/AM-ALSR-5779/2021|EPI_ISL_878452|2021-01-04	SNP	C15279T
gisaid_hcov-19_2021_02_02_03_B117.fasta	hCoV-19/Jordan/AM-ALSR-5779/2021|EPI_ISL_878452|2021-01-04	SNP	T16176C
gisaid_hcov-19_2021_02_02_03_B117.fasta	hCoV-19/Jordan/AM-ALSR-5779/2021|EPI_ISL_878452|2021-01-04	SNP	A23063T
gisaid_hcov-19_2021_02_02_03_B117.fasta	hCoV-19/Jordan/AM-ALSR-5779/2021|EPI_ISL_878452|2021-01-04	SNP	C23271A
gisaid_hcov-19_2021_02_02_03_B117.fasta	hCoV-19/Jordan/AM-ALSR-5779/2021|EPI_ISL_878452|2021-01-04	SNP	A23403G
gisaid_hcov-19_2021_02_02_03_B117.fasta	hCoV-19/Jordan/AM-ALSR-5779/2021|EPI_ISL_878452|2021-01-04	SNP	C23604A
gisaid_hcov-19_2021_02_02_03_B117.fasta	hCoV-19/Jordan/AM-ALSR-5779/2021|EPI_ISL_878452|2021-01-04	SNP	C23709T
gisaid_hcov-19_2021_02_02_03_B117.fasta	hCoV-19/Jordan/AM-ALSR-5779/2021|EPI_ISL_878452|2021-01-04	SNP	T24506G
gisaid_hcov-19_2021_02_02_03_B117.fasta	hCoV-19/Jordan/AM-ALSR-5779/2021|EPI_ISL_878452|2021-01-04	SNP	G24914C
gisaid_hcov-19_2021_02_02_03_B117.fasta	hCoV-19/Jordan/AM-ALSR-5779/2021|EPI_ISL_878452|2021-01-04	SNP	C26010T
gisaid_hcov-19_2021_02_02_03_B117.fasta	hCoV-19/Jordan/AM-ALSR-5779/2021|EPI_ISL_878452|2021-01-04	SNP	C27741T
gisaid_hcov-19_2021_02_02_03_B117.fasta	hCoV-19/Jordan/AM-ALSR-5779/2021|EPI_ISL_878452|2021-01-04	SNP	C27972T
gisaid_hcov-19_2021_02_02_03_B117.fasta	hCoV-19/Jordan/AM-ALSR-5779/2021|EPI_ISL_878452|2021-01-04	SNP	G28048T
gisaid_hcov-19_2021_02_02_03_B117.fasta	hCoV-19/Jordan/AM-ALSR-5779/2021|EPI_ISL_878452|2021-01-04	SNP	A28111G
gisaid_hcov-19_2021_02_02_03_B117.fasta	hCoV-19/Jordan/AM-ALSR-5779/2021|EPI_ISL_878452|2021-01-04	SNP	G28280C
gisaid_hcov-19_2021_02_02_03_B117.fasta	hCoV-19/Jordan/AM-ALSR-5779/2021|EPI_ISL_878452|2021-01-04	SNP	A28281T
gisaid_hcov-19_2021_02_02_03_B117.fasta	hCoV-19/Jordan/AM-ALSR-5779/2021|EPI_ISL_878452|2021-01-04	SNP	T28282A
gisaid_hcov-19_2021_02_02_03_B117.fasta	hCoV-19/Jordan/AM-ALSR-5779/2021|EPI_ISL_878452|2021-01-04	SNP	G28881A
gisaid_hcov-19_2021_02_02_03_B117.fasta	hCoV-19/Jordan/AM-ALSR-5779/2021|EPI_ISL_878452|2021-01-04	SNP	G28882A
gisaid_hcov-19_2021_02_02_03_B117.fasta	hCoV-19/Jordan/AM-ALSR-5779/2021|EPI_ISL_878452|2021-01-04	SNP	G28883C
gisaid_hcov-19_2021_02_02_03_B117.fasta	hCoV-19/Jordan/AM-ALSR-5779/2021|EPI_ISL_878452|2021-01-04	SNP	C28977T
gisaid_hcov-19_2021_02_02_03_B117.fasta	hCoV-19/Jordan/AM-ALSR-5779/2021|EPI_ISL_878452|2021-01-04	aaReplacement	Known	nsp3	T	183	I
gisaid_hcov-19_2021_02_02_03_B117.fasta	hCoV-19/Jordan/AM-ALSR-5779/2021|EPI_ISL_878452|2021-01-04	aaReplacement	Known	nsp3	A	890	D
gisaid_hcov-19_2021_02_02_03_B117.fasta	hCoV-19/Jordan/AM-ALSR-5779/2021|EPI_ISL_878452|2021-01-04	aaReplacement	Known	nsp3	I	1412	T
gisaid_hcov-19_2021_02_02_03_B117.fasta	hCoV-19/Jordan/AM-ALSR-5779/2021|EPI_ISL_878452|2021-01-04	aaReplacement	Known	nsp12	P	323	L
gisaid_hcov-19_2021_02_02_03_B117.fasta	hCoV-19/Jordan/AM-ALSR-5779/2021|EPI_ISL_878452|2021-01-04	aaReplacement	Known	S	N	501	Y
gisaid_hcov-19_2021_02_02_03_B117.fasta	hCoV-19/Jordan/AM-ALSR-5779/2021|EPI_ISL_878452|2021-01-04	aaReplacement	Known	S	A	570	D
gisaid_hcov-19_2021_02_02_03_B117.fasta	hCoV-19/Jordan/AM-ALSR-5779/2021|EPI_ISL_878452|2021-01-04	aaReplacement	Known	S	D	614	G
gisaid_hcov-19_2021_02_02_03_B117.fasta	hCoV-19/Jordan/AM-ALSR-5779/2021|EPI_ISL_878452|2021-01-04	aaReplacement	Known	S	P	681	H
gisaid_hcov-19_2021_02_02_03_B117.fasta	hCoV-19/Jordan/AM-ALSR-5779/2021|EPI_ISL_878452|2021-01-04	aaReplacement	Known	S	T	716	I
gisaid_hcov-19_2021_02_02_03_B117.fasta	hCoV-19/Jordan/AM-ALSR-5779/2021|EPI_ISL_878452|2021-01-04	aaReplacement	Known	S	S	982	A
gisaid_hcov-19_2021_02_02_03_B117.fasta	hCoV-19/Jordan/AM-ALSR-5779/2021|EPI_ISL_878452|2021-01-04	aaReplacement	Known	S	D	1118	H
gisaid_hcov-19_2021_02_02_03_B117.fasta	hCoV-19/Jordan/AM-ALSR-5779/2021|EPI_ISL_878452|2021-01-04	aaReplacement	Known	ORF 8	Q	27	*
gisaid_hcov-19_2021_02_02_03_B117.fasta	hCoV-19/Jordan/AM-ALSR-5779/2021|EPI_ISL_878452|2021-01-04	aaReplacement	Known	ORF 8	R	52	I
gisaid_hcov-19_2021_02_02_03_B117.fasta	hCoV-19/Jordan/AM-ALSR-5779/2021|EPI_ISL_878452|2021-01-04	aaReplacement	Known	ORF 8	Y	73	C
gisaid_hcov-19_2021_02_02_03_B117.fasta	hCoV-19/Jordan/AM-ALSR-5779/2021|EPI_ISL_878452|2021-01-04	aaReplacement	Known	N	D	3	L
gisaid_hcov-19_2021_02_02_03_B117.fasta	hCoV-19/Jordan/AM-ALSR-5779/2021|EPI_ISL_878452|2021-01-04	aaReplacement	Known	N	R	203	K
gisaid_hcov-19_2021_02_02_03_B117.fasta	hCoV-19/Jordan/AM-ALSR-5779/2021|EPI_ISL_878452|2021-01-04	aaReplacement	Known	N	G	204	R
gisaid_hcov-19_2021_02_02_03_B117.fasta	hCoV-19/Jordan/AM-ALSR-5779/2021|EPI_ISL_878452|2021-01-04	aaReplacement	Known	N	S	235	F
gisaid_hcov-19_2021_02_02_03_B117.fasta	hCoV-19/Jordan/AM-ALSR-5779/2021|EPI_ISL_878452|2021-01-04	deletion	Known	Codon-aligned	nsp6	11288	11296
gisaid_hcov-19_2021_02_02_03_B117.fasta	hCoV-19/Jordan/AM-ALSR-5779/2021|EPI_ISL_878452|2021-01-04	deletion	Known	Non-codon-aligned	S	21765	21770
gisaid_hcov-19_2021_02_02_03_B117.fasta	hCoV-19/Jordan/AM-ALSR-5779/2021|EPI_ISL_878452|2021-01-04	deletion	Known	Non-codon-aligned	S	21991	21993
gisaid_hcov-19_2021_02_02_03_B117.fasta	hCoV-19/Jordan/AM-ALSR-5781/2021|EPI_ISL_878457|2021-01-04	isHCoV19	Yes
gisaid_hcov-19_2021_02_02_03_B117.fasta	hCoV-19/Jordan/AM-ALSR-5781/2021|EPI_ISL_878457|2021-01-04	lineage	B.1.1
gisaid_hcov-19_2021_02_02_03_B117.fasta	hCoV-19/Jordan/AM-ALSR-5781/2021|EPI_ISL_878457|2021-01-04	totalLikelihoodWeightRatio	96.6661
gisaid_hcov-19_2021_02_02_03_B117.fasta	hCoV-19/Jordan/AM-ALSR-5781/2021|EPI_ISL_878457|2021-01-04	primerProbeIssue	ARTIC Network	https://github.com/artic-network/artic-ncov2019	nCoV-2019 nanopore primers V3	whole_genome_sequencing	nCoV-2019_98_RIGHT	CCATGTGATTTTAATAGCTTCTTAGGAGAA	29837-29866	Coverage/alignment issues at 29837-29866
gisaid_hcov-19_2021_02_02_03_B117.fasta	hCoV-19/Jordan/AM-ALSR-5781/2021|EPI_ISL_878457|2021-01-04	primerProbeIssue	China CDC Primers and probes for detection 2019-nCoV	http://ivdc.chinacdc.cn/kyjz/202001/t20200121_211337.html	N	diagnostic_amplification	N_F	GGGGAACTTCTCCTGCTAGAAT	28881-28902	3 mismatches: G28881A, G28882A, G28883C
gisaid_hcov-19_2021_02_02_03_B117.fasta	hCoV-19/Jordan/AM-ALSR-5781/2021|EPI_ISL_878457|2021-01-04	primerProbeIssue	China CDC Primers and probes for detection 2019-nCoV	http://ivdc.chinacdc.cn/kyjz/202001/t20200121_211337.html	N	diagnostic_amplification	N_R	CAGCTTGAGAGCAAAATGTCTG	28958-28979	1 mismatch: C28977T
gisaid_hcov-19_2021_02_02_03_B117.fasta	hCoV-19/Jordan/AM-ALSR-5781/2021|EPI_ISL_878457|2021-01-04	primerProbeIssue	Diagnostic detection of Wuhan coronavirus 2019 by real-time RT-PCR ‚Äì Charit√©, Berlin Germany	https://www.who.int/docs/default-source/coronaviruse/protocol-v2-1.pdf?sfvrsn=a9ef618c_2	RdRP_SARSr	diagnostic_amplification	RdRP_SARSr-P1	CCAGGTGGWACRTCATCMGGTGATGC	15469-15494	2 mismatches: R15480C*, T15489A*	*KnownIssue
gisaid_hcov-19_2021_02_02_03_B117.fasta	hCoV-19/Jordan/AM-ALSR-5781/2021|EPI_ISL_878457|2021-01-04	primerProbeIssue	Diagnostic detection of Wuhan coronavirus 2019 by real-time RT-PCR ‚Äì Charit√©, Berlin Germany	https://www.who.int/docs/default-source/coronaviruse/protocol-v2-1.pdf?sfvrsn=a9ef618c_2	RdRP_SARSr	diagnostic_amplification	RdRP_SARSr-R1	TATGCTAATAGTGTSTTTAACATYTG	15505-15530	1 mismatch: S15519T*	*KnownIssue
gisaid_hcov-19_2021_02_02_03_B117.fasta	hCoV-19/Jordan/AM-ALSR-5781/2021|EPI_ISL_878457|2021-01-04	primerProbeIssue	PCR and sequencing protocols for 2019-nCoV - National Institute of Infectious Diseases Japan	https://www.who.int/docs/default-source/coronaviruse/method-niid-20200123-2.pdf?sfvrsn=fbf75320_7	NIID_2019-nCOV_N	diagnostic_amplification	NIID_2019-nCOV_N_R2	GTTGACCTACACAGCTGCCA	29263-29282	1 mismatch: C29277G*	*KnownIssue
gisaid_hcov-19_2021_02_02_03_B117.fasta	hCoV-19/Jordan/AM-ALSR-5781/2021|EPI_ISL_878457|2021-01-04	SNP	C913T
gisaid_hcov-19_2021_02_02_03_B117.fasta	hCoV-19/Jordan/AM-ALSR-5781/2021|EPI_ISL_878457|2021-01-04	SNP	C3037T
gisaid_hcov-19_2021_02_02_03_B117.fasta	hCoV-19/Jordan/AM-ALSR-5781/2021|EPI_ISL_878457|2021-01-04	SNP	C3267T
gisaid_hcov-19_2021_02_02_03_B117.fasta	hCoV-19/Jordan/AM-ALSR-5781/2021|EPI_ISL_878457|2021-01-04	SNP	C5388A
gisaid_hcov-19_2021_02_02_03_B117.fasta	hCoV-19/Jordan/AM-ALSR-5781/2021|EPI_ISL_878457|2021-01-04	SNP	C5986T
gisaid_hcov-19_2021_02_02_03_B117.fasta	hCoV-19/Jordan/AM-ALSR-5781/2021|EPI_ISL_878457|2021-01-04	SNP	T6954C
gisaid_hcov-19_2021_02_02_03_B117.fasta	hCoV-19/Jordan/AM-ALSR-5781/2021|EPI_ISL_878457|2021-01-04	SNP	C14408T
gisaid_hcov-19_2021_02_02_03_B117.fasta	hCoV-19/Jordan/AM-ALSR-5781/2021|EPI_ISL_878457|2021-01-04	SNP	C14676T
gisaid_hcov-19_2021_02_02_03_B117.fasta	hCoV-19/Jordan/AM-ALSR-5781/2021|EPI_ISL_878457|2021-01-04	SNP	T15096C
gisaid_hcov-19_2021_02_02_03_B117.fasta	hCoV-19/Jordan/AM-ALSR-5781/2021|EPI_ISL_878457|2021-01-04	SNP	C15279T
gisaid_hcov-19_2021_02_02_03_B117.fasta	hCoV-19/Jordan/AM-ALSR-5781/2021|EPI_ISL_878457|2021-01-04	SNP	T16176C
gisaid_hcov-19_2021_02_02_03_B117.fasta	hCoV-19/Jordan/AM-ALSR-5781/2021|EPI_ISL_878457|2021-01-04	SNP	A23063T
gisaid_hcov-19_2021_02_02_03_B117.fasta	hCoV-19/Jordan/AM-ALSR-5781/2021|EPI_ISL_878457|2021-01-04	SNP	C23271A
gisaid_hcov-19_2021_02_02_03_B117.fasta	hCoV-19/Jordan/AM-ALSR-5781/2021|EPI_ISL_878457|2021-01-04	SNP	A23403G
gisaid_hcov-19_2021_02_02_03_B117.fasta	hCoV-19/Jordan/AM-ALSR-5781/2021|EPI_ISL_878457|2021-01-04	SNP	C23604A
gisaid_hcov-19_2021_02_02_03_B117.fasta	hCoV-19/Jordan/AM-ALSR-5781/2021|EPI_ISL_878457|2021-01-04	SNP	C23709T
gisaid_hcov-19_2021_02_02_03_B117.fasta	hCoV-19/Jordan/AM-ALSR-5781/2021|EPI_ISL_878457|2021-01-04	SNP	T24506G
gisaid_hcov-19_2021_02_02_03_B117.fasta	hCoV-19/Jordan/AM-ALSR-5781/2021|EPI_ISL_878457|2021-01-04	SNP	G24914C
gisaid_hcov-19_2021_02_02_03_B117.fasta	hCoV-19/Jordan/AM-ALSR-5781/2021|EPI_ISL_878457|2021-01-04	SNP	C26010T
gisaid_hcov-19_2021_02_02_03_B117.fasta	hCoV-19/Jordan/AM-ALSR-5781/2021|EPI_ISL_878457|2021-01-04	SNP	C27741T
gisaid_hcov-19_2021_02_02_03_B117.fasta	hCoV-19/Jordan/AM-ALSR-5781/2021|EPI_ISL_878457|2021-01-04	SNP	C27972T
gisaid_hcov-19_2021_02_02_03_B117.fasta	hCoV-19/Jordan/AM-ALSR-5781/2021|EPI_ISL_878457|2021-01-04	SNP	G28048T
gisaid_hcov-19_2021_02_02_03_B117.fasta	hCoV-19/Jordan/AM-ALSR-5781/2021|EPI_ISL_878457|2021-01-04	SNP	A28111G
gisaid_hcov-19_2021_02_02_03_B117.fasta	hCoV-19/Jordan/AM-ALSR-5781/2021|EPI_ISL_878457|2021-01-04	SNP	G28280C
gisaid_hcov-19_2021_02_02_03_B117.fasta	hCoV-19/Jordan/AM-ALSR-5781/2021|EPI_ISL_878457|2021-01-04	SNP	A28281T
gisaid_hcov-19_2021_02_02_03_B117.fasta	hCoV-19/Jordan/AM-ALSR-5781/2021|EPI_ISL_878457|2021-01-04	SNP	T28282A
gisaid_hcov-19_2021_02_02_03_B117.fasta	hCoV-19/Jordan/AM-ALSR-5781/2021|EPI_ISL_878457|2021-01-04	SNP	G28881A
gisaid_hcov-19_2021_02_02_03_B117.fasta	hCoV-19/Jordan/AM-ALSR-5781/2021|EPI_ISL_878457|2021-01-04	SNP	G28882A
gisaid_hcov-19_2021_02_02_03_B117.fasta	hCoV-19/Jordan/AM-ALSR-5781/2021|EPI_ISL_878457|2021-01-04	SNP	G28883C
gisaid_hcov-19_2021_02_02_03_B117.fasta	hCoV-19/Jordan/AM-ALSR-5781/2021|EPI_ISL_878457|2021-01-04	SNP	C28977T
gisaid_hcov-19_2021_02_02_03_B117.fasta	hCoV-19/Jordan/AM-ALSR-5781/2021|EPI_ISL_878457|2021-01-04	aaReplacement	Known	nsp3	T	183	I
gisaid_hcov-19_2021_02_02_03_B117.fasta	hCoV-19/Jordan/AM-ALSR-5781/2021|EPI_ISL_878457|2021-01-04	aaReplacement	Known	nsp3	A	890	D
gisaid_hcov-19_2021_02_02_03_B117.fasta	hCoV-19/Jordan/AM-ALSR-5781/2021|EPI_ISL_878457|2021-01-04	aaReplacement	Known	nsp3	I	1412	T
gisaid_hcov-19_2021_02_02_03_B117.fasta	hCoV-19/Jordan/AM-ALSR-5781/2021|EPI_ISL_878457|2021-01-04	aaReplacement	Known	nsp12	P	323	L
gisaid_hcov-19_2021_02_02_03_B117.fasta	hCoV-19/Jordan/AM-ALSR-5781/2021|EPI_ISL_878457|2021-01-04	aaReplacement	Known	S	N	501	Y
gisaid_hcov-19_2021_02_02_03_B117.fasta	hCoV-19/Jordan/AM-ALSR-5781/2021|EPI_ISL_878457|2021-01-04	aaReplacement	Known	S	A	570	D
gisaid_hcov-19_2021_02_02_03_B117.fasta	hCoV-19/Jordan/AM-ALSR-5781/2021|EPI_ISL_878457|2021-01-04	aaReplacement	Known	S	D	614	G
gisaid_hcov-19_2021_02_02_03_B117.fasta	hCoV-19/Jordan/AM-ALSR-5781/2021|EPI_ISL_878457|2021-01-04	aaReplacement	Known	S	P	681	H
gisaid_hcov-19_2021_02_02_03_B117.fasta	hCoV-19/Jordan/AM-ALSR-5781/2021|EPI_ISL_878457|2021-01-04	aaReplacement	Known	S	T	716	I
gisaid_hcov-19_2021_02_02_03_B117.fasta	hCoV-19/Jordan/AM-ALSR-5781/2021|EPI_ISL_878457|2021-01-04	aaReplacement	Known	S	S	982	A
gisaid_hcov-19_2021_02_02_03_B117.fasta	hCoV-19/Jordan/AM-ALSR-5781/2021|EPI_ISL_878457|2021-01-04	aaReplacement	Known	S	D	1118	H
gisaid_hcov-19_2021_02_02_03_B117.fasta	hCoV-19/Jordan/AM-ALSR-5781/2021|EPI_ISL_878457|2021-01-04	aaReplacement	Known	ORF 8	Q	27	*
gisaid_hcov-19_2021_02_02_03_B117.fasta	hCoV-19/Jordan/AM-ALSR-5781/2021|EPI_ISL_878457|2021-01-04	aaReplacement	Known	ORF 8	R	52	I
gisaid_hcov-19_2021_02_02_03_B117.fasta	hCoV-19/Jordan/AM-ALSR-5781/2021|EPI_ISL_878457|2021-01-04	aaReplacement	Known	ORF 8	Y	73	C
gisaid_hcov-19_2021_02_02_03_B117.fasta	hCoV-19/Jordan/AM-ALSR-5781/2021|EPI_ISL_878457|2021-01-04	aaReplacement	Known	N	D	3	L
gisaid_hcov-19_2021_02_02_03_B117.fasta	hCoV-19/Jordan/AM-ALSR-5781/2021|EPI_ISL_878457|2021-01-04	aaReplacement	Known	N	R	203	K
gisaid_hcov-19_2021_02_02_03_B117.fasta	hCoV-19/Jordan/AM-ALSR-5781/2021|EPI_ISL_878457|2021-01-04	aaReplacement	Known	N	G	204	R
gisaid_hcov-19_2021_02_02_03_B117.fasta	hCoV-19/Jordan/AM-ALSR-5781/2021|EPI_ISL_878457|2021-01-04	aaReplacement	Known	N	S	235	F
gisaid_hcov-19_2021_02_02_03_B117.fasta	hCoV-19/Jordan/AM-ALSR-5781/2021|EPI_ISL_878457|2021-01-04	deletion	Known	Codon-aligned	nsp6	11288	11296
gisaid_hcov-19_2021_02_02_03_B117.fasta	hCoV-19/Jordan/AM-ALSR-5781/2021|EPI_ISL_878457|2021-01-04	deletion	Known	Non-codon-aligned	S	21765	21770
gisaid_hcov-19_2021_02_02_03_B117.fasta	hCoV-19/Jordan/AM-ALSR-5781/2021|EPI_ISL_878457|2021-01-04	deletion	Known	Non-codon-aligned	S	21991	21993
gisaid_hcov-19_2021_02_02_03_B117.fasta	hCoV-19/Jordan/AM-ALSR-5782/2021|EPI_ISL_878460|2021-01-04	isHCoV19	Yes
gisaid_hcov-19_2021_02_02_03_B117.fasta	hCoV-19/Jordan/AM-ALSR-5782/2021|EPI_ISL_878460|2021-01-04	lineage	B.1.1
gisaid_hcov-19_2021_02_02_03_B117.fasta	hCoV-19/Jordan/AM-ALSR-5782/2021|EPI_ISL_878460|2021-01-04	totalLikelihoodWeightRatio	96.666
gisaid_hcov-19_2021_02_02_03_B117.fasta	hCoV-19/Jordan/AM-ALSR-5782/2021|EPI_ISL_878460|2021-01-04	primerProbeIssue	ARTIC Network	https://github.com/artic-network/artic-ncov2019	nCoV-2019 nanopore primers V3	whole_genome_sequencing	nCoV-2019_1_LEFT	ACCAACCAACTTTCGATCTCTTGT	31-54	Coverage/alignment issues at 31-38
gisaid_hcov-19_2021_02_02_03_B117.fasta	hCoV-19/Jordan/AM-ALSR-5782/2021|EPI_ISL_878460|2021-01-04	primerProbeIssue	ARTIC Network	https://github.com/artic-network/artic-ncov2019	nCoV-2019 nanopore primers V3	whole_genome_sequencing	nCoV-2019_80_LEFT	TTGCCTTGGTGATATTGCTGCT	24079-24100	1 mismatch: G24089A
gisaid_hcov-19_2021_02_02_03_B117.fasta	hCoV-19/Jordan/AM-ALSR-5782/2021|EPI_ISL_878460|2021-01-04	primerProbeIssue	ARTIC Network	https://github.com/artic-network/artic-ncov2019	nCoV-2019 nanopore primers V3	whole_genome_sequencing	nCoV-2019_97_RIGHT	CTCACATAGCAATCTTTAATCAGTGTGT	29666-29693	Coverage/alignment issues at 29667-29693
gisaid_hcov-19_2021_02_02_03_B117.fasta	hCoV-19/Jordan/AM-ALSR-5782/2021|EPI_ISL_878460|2021-01-04	primerProbeIssue	ARTIC Network	https://github.com/artic-network/artic-ncov2019	nCoV-2019 nanopore primers V3	whole_genome_sequencing	nCoV-2019_98_RIGHT	CCATGTGATTTTAATAGCTTCTTAGGAGAA	29837-29866	Coverage/alignment issues at 29837-29866
gisaid_hcov-19_2021_02_02_03_B117.fasta	hCoV-19/Jordan/AM-ALSR-5782/2021|EPI_ISL_878460|2021-01-04	primerProbeIssue	China CDC Primers and probes for detection 2019-nCoV	http://ivdc.chinacdc.cn/kyjz/202001/t20200121_211337.html	N	diagnostic_amplification	N_F	GGGGAACTTCTCCTGCTAGAAT	28881-28902	3 mismatches: G28881A, G28882A, G28883C
gisaid_hcov-19_2021_02_02_03_B117.fasta	hCoV-19/Jordan/AM-ALSR-5782/2021|EPI_ISL_878460|2021-01-04	primerProbeIssue	China CDC Primers and probes for detection 2019-nCoV	http://ivdc.chinacdc.cn/kyjz/202001/t20200121_211337.html	N	diagnostic_amplification	N_R	CAGCTTGAGAGCAAAATGTCTG	28958-28979	1 mismatch: C28977T
gisaid_hcov-19_2021_02_02_03_B117.fasta	hCoV-19/Jordan/AM-ALSR-5782/2021|EPI_ISL_878460|2021-01-04	primerProbeIssue	Diagnostic detection of Wuhan coronavirus 2019 by real-time RT-PCR ‚Äì Charit√©, Berlin Germany	https://www.who.int/docs/default-source/coronaviruse/protocol-v2-1.pdf?sfvrsn=a9ef618c_2	RdRP_SARSr	diagnostic_amplification	RdRP_SARSr-P1	CCAGGTGGWACRTCATCMGGTGATGC	15469-15494	2 mismatches: R15480C*, T15489A*	*KnownIssue
gisaid_hcov-19_2021_02_02_03_B117.fasta	hCoV-19/Jordan/AM-ALSR-5782/2021|EPI_ISL_878460|2021-01-04	primerProbeIssue	Diagnostic detection of Wuhan coronavirus 2019 by real-time RT-PCR ‚Äì Charit√©, Berlin Germany	https://www.who.int/docs/default-source/coronaviruse/protocol-v2-1.pdf?sfvrsn=a9ef618c_2	RdRP_SARSr	diagnostic_amplification	RdRP_SARSr-R1	TATGCTAATAGTGTSTTTAACATYTG	15505-15530	1 mismatch: S15519T*	*KnownIssue
gisaid_hcov-19_2021_02_02_03_B117.fasta	hCoV-19/Jordan/AM-ALSR-5782/2021|EPI_ISL_878460|2021-01-04	primerProbeIssue	PCR and sequencing protocols for 2019-nCoV - National Institute of Infectious Diseases Japan	https://www.who.int/docs/default-source/coronaviruse/method-niid-20200123-2.pdf?sfvrsn=fbf75320_7	NIID_2019-nCOV_N	diagnostic_amplification	NIID_2019-nCOV_N_R2	GTTGACCTACACAGCTGCCA	29263-29282	1 mismatch: C29277G*	*KnownIssue
gisaid_hcov-19_2021_02_02_03_B117.fasta	hCoV-19/Jordan/AM-ALSR-5782/2021|EPI_ISL_878460|2021-01-04	SNP	C913T
gisaid_hcov-19_2021_02_02_03_B117.fasta	hCoV-19/Jordan/AM-ALSR-5782/2021|EPI_ISL_878460|2021-01-04	SNP	C3037T
gisaid_hcov-19_2021_02_02_03_B117.fasta	hCoV-19/Jordan/AM-ALSR-5782/2021|EPI_ISL_878460|2021-01-04	SNP	C3267T
gisaid_hcov-19_2021_02_02_03_B117.fasta	hCoV-19/Jordan/AM-ALSR-5782/2021|EPI_ISL_878460|2021-01-04	SNP	C5388A
gisaid_hcov-19_2021_02_02_03_B117.fasta	hCoV-19/Jordan/AM-ALSR-5782/2021|EPI_ISL_878460|2021-01-04	SNP	C5986T
gisaid_hcov-19_2021_02_02_03_B117.fasta	hCoV-19/Jordan/AM-ALSR-5782/2021|EPI_ISL_878460|2021-01-04	SNP	T6954C
gisaid_hcov-19_2021_02_02_03_B117.fasta	hCoV-19/Jordan/AM-ALSR-5782/2021|EPI_ISL_878460|2021-01-04	SNP	C14408T
gisaid_hcov-19_2021_02_02_03_B117.fasta	hCoV-19/Jordan/AM-ALSR-5782/2021|EPI_ISL_878460|2021-01-04	SNP	C14676T
gisaid_hcov-19_2021_02_02_03_B117.fasta	hCoV-19/Jordan/AM-ALSR-5782/2021|EPI_ISL_878460|2021-01-04	SNP	T15096C
gisaid_hcov-19_2021_02_02_03_B117.fasta	hCoV-19/Jordan/AM-ALSR-5782/2021|EPI_ISL_878460|2021-01-04	SNP	C15279T
gisaid_hcov-19_2021_02_02_03_B117.fasta	hCoV-19/Jordan/AM-ALSR-5782/2021|EPI_ISL_878460|2021-01-04	SNP	T16176C
gisaid_hcov-19_2021_02_02_03_B117.fasta	hCoV-19/Jordan/AM-ALSR-5782/2021|EPI_ISL_878460|2021-01-04	SNP	A23063T
gisaid_hcov-19_2021_02_02_03_B117.fasta	hCoV-19/Jordan/AM-ALSR-5782/2021|EPI_ISL_878460|2021-01-04	SNP	C23271A
gisaid_hcov-19_2021_02_02_03_B117.fasta	hCoV-19/Jordan/AM-ALSR-5782/2021|EPI_ISL_878460|2021-01-04	SNP	A23403G
gisaid_hcov-19_2021_02_02_03_B117.fasta	hCoV-19/Jordan/AM-ALSR-5782/2021|EPI_ISL_878460|2021-01-04	SNP	C23604A
gisaid_hcov-19_2021_02_02_03_B117.fasta	hCoV-19/Jordan/AM-ALSR-5782/2021|EPI_ISL_878460|2021-01-04	SNP	C23709T
gisaid_hcov-19_2021_02_02_03_B117.fasta	hCoV-19/Jordan/AM-ALSR-5782/2021|EPI_ISL_878460|2021-01-04	SNP	G24089A
gisaid_hcov-19_2021_02_02_03_B117.fasta	hCoV-19/Jordan/AM-ALSR-5782/2021|EPI_ISL_878460|2021-01-04	SNP	T24506G
gisaid_hcov-19_2021_02_02_03_B117.fasta	hCoV-19/Jordan/AM-ALSR-5782/2021|EPI_ISL_878460|2021-01-04	SNP	G24914C
gisaid_hcov-19_2021_02_02_03_B117.fasta	hCoV-19/Jordan/AM-ALSR-5782/2021|EPI_ISL_878460|2021-01-04	SNP	G25785T
gisaid_hcov-19_2021_02_02_03_B117.fasta	hCoV-19/Jordan/AM-ALSR-5782/2021|EPI_ISL_878460|2021-01-04	SNP	C27972T
gisaid_hcov-19_2021_02_02_03_B117.fasta	hCoV-19/Jordan/AM-ALSR-5782/2021|EPI_ISL_878460|2021-01-04	SNP	G28048T
gisaid_hcov-19_2021_02_02_03_B117.fasta	hCoV-19/Jordan/AM-ALSR-5782/2021|EPI_ISL_878460|2021-01-04	SNP	A28111G
gisaid_hcov-19_2021_02_02_03_B117.fasta	hCoV-19/Jordan/AM-ALSR-5782/2021|EPI_ISL_878460|2021-01-04	SNP	G28280C
gisaid_hcov-19_2021_02_02_03_B117.fasta	hCoV-19/Jordan/AM-ALSR-5782/2021|EPI_ISL_878460|2021-01-04	SNP	A28281T
gisaid_hcov-19_2021_02_02_03_B117.fasta	hCoV-19/Jordan/AM-ALSR-5782/2021|EPI_ISL_878460|2021-01-04	SNP	T28282A
gisaid_hcov-19_2021_02_02_03_B117.fasta	hCoV-19/Jordan/AM-ALSR-5782/2021|EPI_ISL_878460|2021-01-04	SNP	G28881A
gisaid_hcov-19_2021_02_02_03_B117.fasta	hCoV-19/Jordan/AM-ALSR-5782/2021|EPI_ISL_878460|2021-01-04	SNP	G28882A
gisaid_hcov-19_2021_02_02_03_B117.fasta	hCoV-19/Jordan/AM-ALSR-5782/2021|EPI_ISL_878460|2021-01-04	SNP	G28883C
gisaid_hcov-19_2021_02_02_03_B117.fasta	hCoV-19/Jordan/AM-ALSR-5782/2021|EPI_ISL_878460|2021-01-04	SNP	C28977T
gisaid_hcov-19_2021_02_02_03_B117.fasta	hCoV-19/Jordan/AM-ALSR-5782/2021|EPI_ISL_878460|2021-01-04	aaReplacement	Known	nsp3	T	183	I
gisaid_hcov-19_2021_02_02_03_B117.fasta	hCoV-19/Jordan/AM-ALSR-5782/2021|EPI_ISL_878460|2021-01-04	aaReplacement	Known	nsp3	A	890	D
gisaid_hcov-19_2021_02_02_03_B117.fasta	hCoV-19/Jordan/AM-ALSR-5782/2021|EPI_ISL_878460|2021-01-04	aaReplacement	Known	nsp3	I	1412	T
gisaid_hcov-19_2021_02_02_03_B117.fasta	hCoV-19/Jordan/AM-ALSR-5782/2021|EPI_ISL_878460|2021-01-04	aaReplacement	Known	nsp12	P	323	L
gisaid_hcov-19_2021_02_02_03_B117.fasta	hCoV-19/Jordan/AM-ALSR-5782/2021|EPI_ISL_878460|2021-01-04	aaReplacement	Known	S	N	501	Y
gisaid_hcov-19_2021_02_02_03_B117.fasta	hCoV-19/Jordan/AM-ALSR-5782/2021|EPI_ISL_878460|2021-01-04	aaReplacement	Known	S	A	570	D
gisaid_hcov-19_2021_02_02_03_B117.fasta	hCoV-19/Jordan/AM-ALSR-5782/2021|EPI_ISL_878460|2021-01-04	aaReplacement	Known	S	D	614	G
gisaid_hcov-19_2021_02_02_03_B117.fasta	hCoV-19/Jordan/AM-ALSR-5782/2021|EPI_ISL_878460|2021-01-04	aaReplacement	Known	S	P	681	H
gisaid_hcov-19_2021_02_02_03_B117.fasta	hCoV-19/Jordan/AM-ALSR-5782/2021|EPI_ISL_878460|2021-01-04	aaReplacement	Known	S	T	716	I
gisaid_hcov-19_2021_02_02_03_B117.fasta	hCoV-19/Jordan/AM-ALSR-5782/2021|EPI_ISL_878460|2021-01-04	aaReplacement	Known	S	D	843	N
gisaid_hcov-19_2021_02_02_03_B117.fasta	hCoV-19/Jordan/AM-ALSR-5782/2021|EPI_ISL_878460|2021-01-04	aaReplacement	Known	S	S	982	A
gisaid_hcov-19_2021_02_02_03_B117.fasta	hCoV-19/Jordan/AM-ALSR-5782/2021|EPI_ISL_878460|2021-01-04	aaReplacement	Known	S	D	1118	H
gisaid_hcov-19_2021_02_02_03_B117.fasta	hCoV-19/Jordan/AM-ALSR-5782/2021|EPI_ISL_878460|2021-01-04	aaReplacement	Known	ORF 3a	W	131	C
gisaid_hcov-19_2021_02_02_03_B117.fasta	hCoV-19/Jordan/AM-ALSR-5782/2021|EPI_ISL_878460|2021-01-04	aaReplacement	Known	ORF 8	Q	27	*
gisaid_hcov-19_2021_02_02_03_B117.fasta	hCoV-19/Jordan/AM-ALSR-5782/2021|EPI_ISL_878460|2021-01-04	aaReplacement	Known	ORF 8	R	52	I
gisaid_hcov-19_2021_02_02_03_B117.fasta	hCoV-19/Jordan/AM-ALSR-5782/2021|EPI_ISL_878460|2021-01-04	aaReplacement	Known	ORF 8	Y	73	C
gisaid_hcov-19_2021_02_02_03_B117.fasta	hCoV-19/Jordan/AM-ALSR-5782/2021|EPI_ISL_878460|2021-01-04	aaReplacement	Known	N	D	3	L
gisaid_hcov-19_2021_02_02_03_B117.fasta	hCoV-19/Jordan/AM-ALSR-5782/2021|EPI_ISL_878460|2021-01-04	aaReplacement	Known	N	R	203	K
gisaid_hcov-19_2021_02_02_03_B117.fasta	hCoV-19/Jordan/AM-ALSR-5782/2021|EPI_ISL_878460|2021-01-04	aaReplacement	Known	N	G	204	R
gisaid_hcov-19_2021_02_02_03_B117.fasta	hCoV-19/Jordan/AM-ALSR-5782/2021|EPI_ISL_878460|2021-01-04	aaReplacement	Known	N	S	235	F
gisaid_hcov-19_2021_02_02_03_B117.fasta	hCoV-19/Jordan/AM-ALSR-5782/2021|EPI_ISL_878460|2021-01-04	deletion	Known	Codon-aligned	nsp6	11288	11296
gisaid_hcov-19_2021_02_02_03_B117.fasta	hCoV-19/Jordan/AM-ALSR-5782/2021|EPI_ISL_878460|2021-01-04	deletion	Known	Non-codon-aligned	S	21765	21770
gisaid_hcov-19_2021_02_02_03_B117.fasta	hCoV-19/Jordan/AM-ALSR-5782/2021|EPI_ISL_878460|2021-01-04	deletion	Known	Non-codon-aligned	S	21991	21993
gisaid_hcov-19_2021_02_02_03_B117.fasta	hCoV-19/Jordan/AM-ALSR-5783/2021|EPI_ISL_878463|2021-01-04	isHCoV19	Yes
gisaid_hcov-19_2021_02_02_03_B117.fasta	hCoV-19/Jordan/AM-ALSR-5783/2021|EPI_ISL_878463|2021-01-04	lineage	B.1.1
gisaid_hcov-19_2021_02_02_03_B117.fasta	hCoV-19/Jordan/AM-ALSR-5783/2021|EPI_ISL_878463|2021-01-04	totalLikelihoodWeightRatio	96.666
gisaid_hcov-19_2021_02_02_03_B117.fasta	hCoV-19/Jordan/AM-ALSR-5783/2021|EPI_ISL_878463|2021-01-04	primerProbeIssue	ARTIC Network	https://github.com/artic-network/artic-ncov2019	nCoV-2019 nanopore primers V3	whole_genome_sequencing	nCoV-2019_93_LEFT	TGAGGCTGGTTCTAAATCACCCA	28082-28104	1 mismatch: A28095T
gisaid_hcov-19_2021_02_02_03_B117.fasta	hCoV-19/Jordan/AM-ALSR-5783/2021|EPI_ISL_878463|2021-01-04	primerProbeIssue	China CDC Primers and probes for detection 2019-nCoV	http://ivdc.chinacdc.cn/kyjz/202001/t20200121_211337.html	N	diagnostic_amplification	N_F	GGGGAACTTCTCCTGCTAGAAT	28881-28902	3 mismatches: G28881A, G28882A, G28883C
gisaid_hcov-19_2021_02_02_03_B117.fasta	hCoV-19/Jordan/AM-ALSR-5783/2021|EPI_ISL_878463|2021-01-04	primerProbeIssue	China CDC Primers and probes for detection 2019-nCoV	http://ivdc.chinacdc.cn/kyjz/202001/t20200121_211337.html	N	diagnostic_amplification	N_R	CAGCTTGAGAGCAAAATGTCTG	28958-28979	1 mismatch: C28977T
gisaid_hcov-19_2021_02_02_03_B117.fasta	hCoV-19/Jordan/AM-ALSR-5783/2021|EPI_ISL_878463|2021-01-04	primerProbeIssue	Diagnostic detection of Wuhan coronavirus 2019 by real-time RT-PCR ‚Äì Charit√©, Berlin Germany	https://www.who.int/docs/default-source/coronaviruse/protocol-v2-1.pdf?sfvrsn=a9ef618c_2	RdRP_SARSr	diagnostic_amplification	RdRP_SARSr-P1	CCAGGTGGWACRTCATCMGGTGATGC	15469-15494	2 mismatches: R15480C*, T15489A*	*KnownIssue
gisaid_hcov-19_2021_02_02_03_B117.fasta	hCoV-19/Jordan/AM-ALSR-5783/2021|EPI_ISL_878463|2021-01-04	primerProbeIssue	Diagnostic detection of Wuhan coronavirus 2019 by real-time RT-PCR ‚Äì Charit√©, Berlin Germany	https://www.who.int/docs/default-source/coronaviruse/protocol-v2-1.pdf?sfvrsn=a9ef618c_2	RdRP_SARSr	diagnostic_amplification	RdRP_SARSr-R1	TATGCTAATAGTGTSTTTAACATYTG	15505-15530	1 mismatch: S15519T*	*KnownIssue
gisaid_hcov-19_2021_02_02_03_B117.fasta	hCoV-19/Jordan/AM-ALSR-5783/2021|EPI_ISL_878463|2021-01-04	primerProbeIssue	PCR and sequencing protocols for 2019-nCoV - National Institute of Infectious Diseases Japan	https://www.who.int/docs/default-source/coronaviruse/method-niid-20200123-2.pdf?sfvrsn=fbf75320_7	NIID_2019-nCOV_N	diagnostic_amplification	NIID_2019-nCOV_N_R2	GTTGACCTACACAGCTGCCA	29263-29282	1 mismatch: C29277G*	*KnownIssue
gisaid_hcov-19_2021_02_02_03_B117.fasta	hCoV-19/Jordan/AM-ALSR-5783/2021|EPI_ISL_878463|2021-01-04	SNP	C913T
gisaid_hcov-19_2021_02_02_03_B117.fasta	hCoV-19/Jordan/AM-ALSR-5783/2021|EPI_ISL_878463|2021-01-04	SNP	C3037T
gisaid_hcov-19_2021_02_02_03_B117.fasta	hCoV-19/Jordan/AM-ALSR-5783/2021|EPI_ISL_878463|2021-01-04	SNP	C3267T
gisaid_hcov-19_2021_02_02_03_B117.fasta	hCoV-19/Jordan/AM-ALSR-5783/2021|EPI_ISL_878463|2021-01-04	SNP	C5388A
gisaid_hcov-19_2021_02_02_03_B117.fasta	hCoV-19/Jordan/AM-ALSR-5783/2021|EPI_ISL_878463|2021-01-04	SNP	C5986T
gisaid_hcov-19_2021_02_02_03_B117.fasta	hCoV-19/Jordan/AM-ALSR-5783/2021|EPI_ISL_878463|2021-01-04	SNP	T6954C
gisaid_hcov-19_2021_02_02_03_B117.fasta	hCoV-19/Jordan/AM-ALSR-5783/2021|EPI_ISL_878463|2021-01-04	SNP	C14408T
gisaid_hcov-19_2021_02_02_03_B117.fasta	hCoV-19/Jordan/AM-ALSR-5783/2021|EPI_ISL_878463|2021-01-04	SNP	C14676T
gisaid_hcov-19_2021_02_02_03_B117.fasta	hCoV-19/Jordan/AM-ALSR-5783/2021|EPI_ISL_878463|2021-01-04	SNP	T15096C
gisaid_hcov-19_2021_02_02_03_B117.fasta	hCoV-19/Jordan/AM-ALSR-5783/2021|EPI_ISL_878463|2021-01-04	SNP	C15279T
gisaid_hcov-19_2021_02_02_03_B117.fasta	hCoV-19/Jordan/AM-ALSR-5783/2021|EPI_ISL_878463|2021-01-04	SNP	T16176C
gisaid_hcov-19_2021_02_02_03_B117.fasta	hCoV-19/Jordan/AM-ALSR-5783/2021|EPI_ISL_878463|2021-01-04	SNP	A23063T
gisaid_hcov-19_2021_02_02_03_B117.fasta	hCoV-19/Jordan/AM-ALSR-5783/2021|EPI_ISL_878463|2021-01-04	SNP	C23271A
gisaid_hcov-19_2021_02_02_03_B117.fasta	hCoV-19/Jordan/AM-ALSR-5783/2021|EPI_ISL_878463|2021-01-04	SNP	A23403G
gisaid_hcov-19_2021_02_02_03_B117.fasta	hCoV-19/Jordan/AM-ALSR-5783/2021|EPI_ISL_878463|2021-01-04	SNP	C23604A
gisaid_hcov-19_2021_02_02_03_B117.fasta	hCoV-19/Jordan/AM-ALSR-5783/2021|EPI_ISL_878463|2021-01-04	SNP	C23709T
gisaid_hcov-19_2021_02_02_03_B117.fasta	hCoV-19/Jordan/AM-ALSR-5783/2021|EPI_ISL_878463|2021-01-04	SNP	T24506G
gisaid_hcov-19_2021_02_02_03_B117.fasta	hCoV-19/Jordan/AM-ALSR-5783/2021|EPI_ISL_878463|2021-01-04	SNP	G24914C
gisaid_hcov-19_2021_02_02_03_B117.fasta	hCoV-19/Jordan/AM-ALSR-5783/2021|EPI_ISL_878463|2021-01-04	SNP	C27741T
gisaid_hcov-19_2021_02_02_03_B117.fasta	hCoV-19/Jordan/AM-ALSR-5783/2021|EPI_ISL_878463|2021-01-04	SNP	C27972T
gisaid_hcov-19_2021_02_02_03_B117.fasta	hCoV-19/Jordan/AM-ALSR-5783/2021|EPI_ISL_878463|2021-01-04	SNP	G28048T
gisaid_hcov-19_2021_02_02_03_B117.fasta	hCoV-19/Jordan/AM-ALSR-5783/2021|EPI_ISL_878463|2021-01-04	SNP	A28095T
gisaid_hcov-19_2021_02_02_03_B117.fasta	hCoV-19/Jordan/AM-ALSR-5783/2021|EPI_ISL_878463|2021-01-04	SNP	A28111G
gisaid_hcov-19_2021_02_02_03_B117.fasta	hCoV-19/Jordan/AM-ALSR-5783/2021|EPI_ISL_878463|2021-01-04	SNP	G28280C
gisaid_hcov-19_2021_02_02_03_B117.fasta	hCoV-19/Jordan/AM-ALSR-5783/2021|EPI_ISL_878463|2021-01-04	SNP	A28281T
gisaid_hcov-19_2021_02_02_03_B117.fasta	hCoV-19/Jordan/AM-ALSR-5783/2021|EPI_ISL_878463|2021-01-04	SNP	T28282A
gisaid_hcov-19_2021_02_02_03_B117.fasta	hCoV-19/Jordan/AM-ALSR-5783/2021|EPI_ISL_878463|2021-01-04	SNP	G28881A
gisaid_hcov-19_2021_02_02_03_B117.fasta	hCoV-19/Jordan/AM-ALSR-5783/2021|EPI_ISL_878463|2021-01-04	SNP	G28882A
gisaid_hcov-19_2021_02_02_03_B117.fasta	hCoV-19/Jordan/AM-ALSR-5783/2021|EPI_ISL_878463|2021-01-04	SNP	G28883C
gisaid_hcov-19_2021_02_02_03_B117.fasta	hCoV-19/Jordan/AM-ALSR-5783/2021|EPI_ISL_878463|2021-01-04	SNP	C28977T
gisaid_hcov-19_2021_02_02_03_B117.fasta	hCoV-19/Jordan/AM-ALSR-5783/2021|EPI_ISL_878463|2021-01-04	aaReplacement	Known	nsp3	T	183	I
gisaid_hcov-19_2021_02_02_03_B117.fasta	hCoV-19/Jordan/AM-ALSR-5783/2021|EPI_ISL_878463|2021-01-04	aaReplacement	Known	nsp3	A	890	D
gisaid_hcov-19_2021_02_02_03_B117.fasta	hCoV-19/Jordan/AM-ALSR-5783/2021|EPI_ISL_878463|2021-01-04	aaReplacement	Known	nsp3	I	1412	T
gisaid_hcov-19_2021_02_02_03_B117.fasta	hCoV-19/Jordan/AM-ALSR-5783/2021|EPI_ISL_878463|2021-01-04	aaReplacement	Known	nsp12	P	323	L
gisaid_hcov-19_2021_02_02_03_B117.fasta	hCoV-19/Jordan/AM-ALSR-5783/2021|EPI_ISL_878463|2021-01-04	aaReplacement	Known	S	N	501	Y
gisaid_hcov-19_2021_02_02_03_B117.fasta	hCoV-19/Jordan/AM-ALSR-5783/2021|EPI_ISL_878463|2021-01-04	aaReplacement	Known	S	A	570	D
gisaid_hcov-19_2021_02_02_03_B117.fasta	hCoV-19/Jordan/AM-ALSR-5783/2021|EPI_ISL_878463|2021-01-04	aaReplacement	Known	S	D	614	G
gisaid_hcov-19_2021_02_02_03_B117.fasta	hCoV-19/Jordan/AM-ALSR-5783/2021|EPI_ISL_878463|2021-01-04	aaReplacement	Known	S	P	681	H
gisaid_hcov-19_2021_02_02_03_B117.fasta	hCoV-19/Jordan/AM-ALSR-5783/2021|EPI_ISL_878463|2021-01-04	aaReplacement	Known	S	T	716	I
gisaid_hcov-19_2021_02_02_03_B117.fasta	hCoV-19/Jordan/AM-ALSR-5783/2021|EPI_ISL_878463|2021-01-04	aaReplacement	Known	S	S	982	A
gisaid_hcov-19_2021_02_02_03_B117.fasta	hCoV-19/Jordan/AM-ALSR-5783/2021|EPI_ISL_878463|2021-01-04	aaReplacement	Known	S	D	1118	H
gisaid_hcov-19_2021_02_02_03_B117.fasta	hCoV-19/Jordan/AM-ALSR-5783/2021|EPI_ISL_878463|2021-01-04	aaReplacement	Known	ORF 8	Q	27	*
gisaid_hcov-19_2021_02_02_03_B117.fasta	hCoV-19/Jordan/AM-ALSR-5783/2021|EPI_ISL_878463|2021-01-04	aaReplacement	Known	ORF 8	R	52	I
gisaid_hcov-19_2021_02_02_03_B117.fasta	hCoV-19/Jordan/AM-ALSR-5783/2021|EPI_ISL_878463|2021-01-04	aaReplacement	Known	ORF 8	K	68	*
gisaid_hcov-19_2021_02_02_03_B117.fasta	hCoV-19/Jordan/AM-ALSR-5783/2021|EPI_ISL_878463|2021-01-04	aaReplacement	Known	ORF 8	Y	73	C
gisaid_hcov-19_2021_02_02_03_B117.fasta	hCoV-19/Jordan/AM-ALSR-5783/2021|EPI_ISL_878463|2021-01-04	aaReplacement	Known	N	D	3	L
gisaid_hcov-19_2021_02_02_03_B117.fasta	hCoV-19/Jordan/AM-ALSR-5783/2021|EPI_ISL_878463|2021-01-04	aaReplacement	Known	N	R	203	K
gisaid_hcov-19_2021_02_02_03_B117.fasta	hCoV-19/Jordan/AM-ALSR-5783/2021|EPI_ISL_878463|2021-01-04	aaReplacement	Known	N	G	204	R
gisaid_hcov-19_2021_02_02_03_B117.fasta	hCoV-19/Jordan/AM-ALSR-5783/2021|EPI_ISL_878463|2021-01-04	aaReplacement	Known	N	S	235	F
gisaid_hcov-19_2021_02_02_03_B117.fasta	hCoV-19/Jordan/AM-ALSR-5783/2021|EPI_ISL_878463|2021-01-04	deletion	Known	Codon-aligned	nsp6	11288	11296
gisaid_hcov-19_2021_02_02_03_B117.fasta	hCoV-19/Jordan/AM-ALSR-5783/2021|EPI_ISL_878463|2021-01-04	deletion	Known	Non-codon-aligned	S	21765	21770
gisaid_hcov-19_2021_02_02_03_B117.fasta	hCoV-19/Jordan/AM-ALSR-5783/2021|EPI_ISL_878463|2021-01-04	deletion	Known	Non-codon-aligned	S	21991	21993
gisaid_hcov-19_2021_02_02_03_B117.fasta	hCoV-19/Jordan/AM-ALSR-5784/2021|EPI_ISL_878465|2021-01-04	isHCoV19	Yes
gisaid_hcov-19_2021_02_02_03_B117.fasta	hCoV-19/Jordan/AM-ALSR-5784/2021|EPI_ISL_878465|2021-01-04	lineage	B.1.1
gisaid_hcov-19_2021_02_02_03_B117.fasta	hCoV-19/Jordan/AM-ALSR-5784/2021|EPI_ISL_878465|2021-01-04	totalLikelihoodWeightRatio	96.6787
gisaid_hcov-19_2021_02_02_03_B117.fasta	hCoV-19/Jordan/AM-ALSR-5784/2021|EPI_ISL_878465|2021-01-04	primerProbeIssue	ARTIC Network	https://github.com/artic-network/artic-ncov2019	nCoV-2019 nanopore primers V3	whole_genome_sequencing	nCoV-2019_98_RIGHT	CCATGTGATTTTAATAGCTTCTTAGGAGAA	29837-29866	Coverage/alignment issues at 29837-29866
gisaid_hcov-19_2021_02_02_03_B117.fasta	hCoV-19/Jordan/AM-ALSR-5784/2021|EPI_ISL_878465|2021-01-04	primerProbeIssue	China CDC Primers and probes for detection 2019-nCoV	http://ivdc.chinacdc.cn/kyjz/202001/t20200121_211337.html	N	diagnostic_amplification	N_F	GGGGAACTTCTCCTGCTAGAAT	28881-28902	3 mismatches: G28881A, G28882A, G28883C
gisaid_hcov-19_2021_02_02_03_B117.fasta	hCoV-19/Jordan/AM-ALSR-5784/2021|EPI_ISL_878465|2021-01-04	primerProbeIssue	China CDC Primers and probes for detection 2019-nCoV	http://ivdc.chinacdc.cn/kyjz/202001/t20200121_211337.html	N	diagnostic_amplification	N_R	CAGCTTGAGAGCAAAATGTCTG	28958-28979	1 mismatch: C28977T
gisaid_hcov-19_2021_02_02_03_B117.fasta	hCoV-19/Jordan/AM-ALSR-5784/2021|EPI_ISL_878465|2021-01-04	primerProbeIssue	Diagnostic detection of Wuhan coronavirus 2019 by real-time RT-PCR ‚Äì Charit√©, Berlin Germany	https://www.who.int/docs/default-source/coronaviruse/protocol-v2-1.pdf?sfvrsn=a9ef618c_2	RdRP_SARSr	diagnostic_amplification	RdRP_SARSr-P1	CCAGGTGGWACRTCATCMGGTGATGC	15469-15494	2 mismatches: R15480C*, T15489A*	*KnownIssue
gisaid_hcov-19_2021_02_02_03_B117.fasta	hCoV-19/Jordan/AM-ALSR-5784/2021|EPI_ISL_878465|2021-01-04	primerProbeIssue	Diagnostic detection of Wuhan coronavirus 2019 by real-time RT-PCR ‚Äì Charit√©, Berlin Germany	https://www.who.int/docs/default-source/coronaviruse/protocol-v2-1.pdf?sfvrsn=a9ef618c_2	RdRP_SARSr	diagnostic_amplification	RdRP_SARSr-R1	TATGCTAATAGTGTSTTTAACATYTG	15505-15530	1 mismatch: S15519T*	*KnownIssue
gisaid_hcov-19_2021_02_02_03_B117.fasta	hCoV-19/Jordan/AM-ALSR-5784/2021|EPI_ISL_878465|2021-01-04	primerProbeIssue	PCR and sequencing protocols for 2019-nCoV - National Institute of Infectious Diseases Japan	https://www.who.int/docs/default-source/coronaviruse/method-niid-20200123-2.pdf?sfvrsn=fbf75320_7	NIID_2019-nCOV_N	diagnostic_amplification	NIID_2019-nCOV_N_R2	GTTGACCTACACAGCTGCCA	29263-29282	1 mismatch: C29277G*	*KnownIssue
gisaid_hcov-19_2021_02_02_03_B117.fasta	hCoV-19/Jordan/AM-ALSR-5784/2021|EPI_ISL_878465|2021-01-04	SNP	C913T
gisaid_hcov-19_2021_02_02_03_B117.fasta	hCoV-19/Jordan/AM-ALSR-5784/2021|EPI_ISL_878465|2021-01-04	SNP	C3037T
gisaid_hcov-19_2021_02_02_03_B117.fasta	hCoV-19/Jordan/AM-ALSR-5784/2021|EPI_ISL_878465|2021-01-04	SNP	C3267T
gisaid_hcov-19_2021_02_02_03_B117.fasta	hCoV-19/Jordan/AM-ALSR-5784/2021|EPI_ISL_878465|2021-01-04	SNP	C5388A
gisaid_hcov-19_2021_02_02_03_B117.fasta	hCoV-19/Jordan/AM-ALSR-5784/2021|EPI_ISL_878465|2021-01-04	SNP	C5986T
gisaid_hcov-19_2021_02_02_03_B117.fasta	hCoV-19/Jordan/AM-ALSR-5784/2021|EPI_ISL_878465|2021-01-04	SNP	T6954C
gisaid_hcov-19_2021_02_02_03_B117.fasta	hCoV-19/Jordan/AM-ALSR-5784/2021|EPI_ISL_878465|2021-01-04	SNP	C14408T
gisaid_hcov-19_2021_02_02_03_B117.fasta	hCoV-19/Jordan/AM-ALSR-5784/2021|EPI_ISL_878465|2021-01-04	SNP	C14676T
gisaid_hcov-19_2021_02_02_03_B117.fasta	hCoV-19/Jordan/AM-ALSR-5784/2021|EPI_ISL_878465|2021-01-04	SNP	T15096C
gisaid_hcov-19_2021_02_02_03_B117.fasta	hCoV-19/Jordan/AM-ALSR-5784/2021|EPI_ISL_878465|2021-01-04	SNP	C15279T
gisaid_hcov-19_2021_02_02_03_B117.fasta	hCoV-19/Jordan/AM-ALSR-5784/2021|EPI_ISL_878465|2021-01-04	SNP	T16176C
gisaid_hcov-19_2021_02_02_03_B117.fasta	hCoV-19/Jordan/AM-ALSR-5784/2021|EPI_ISL_878465|2021-01-04	SNP	A23063T
gisaid_hcov-19_2021_02_02_03_B117.fasta	hCoV-19/Jordan/AM-ALSR-5784/2021|EPI_ISL_878465|2021-01-04	SNP	C23271A
gisaid_hcov-19_2021_02_02_03_B117.fasta	hCoV-19/Jordan/AM-ALSR-5784/2021|EPI_ISL_878465|2021-01-04	SNP	A23403G
gisaid_hcov-19_2021_02_02_03_B117.fasta	hCoV-19/Jordan/AM-ALSR-5784/2021|EPI_ISL_878465|2021-01-04	SNP	C23604A
gisaid_hcov-19_2021_02_02_03_B117.fasta	hCoV-19/Jordan/AM-ALSR-5784/2021|EPI_ISL_878465|2021-01-04	SNP	C23709T
gisaid_hcov-19_2021_02_02_03_B117.fasta	hCoV-19/Jordan/AM-ALSR-5784/2021|EPI_ISL_878465|2021-01-04	SNP	T24506G
gisaid_hcov-19_2021_02_02_03_B117.fasta	hCoV-19/Jordan/AM-ALSR-5784/2021|EPI_ISL_878465|2021-01-04	SNP	G24914C
gisaid_hcov-19_2021_02_02_03_B117.fasta	hCoV-19/Jordan/AM-ALSR-5784/2021|EPI_ISL_878465|2021-01-04	SNP	C27741T
gisaid_hcov-19_2021_02_02_03_B117.fasta	hCoV-19/Jordan/AM-ALSR-5784/2021|EPI_ISL_878465|2021-01-04	SNP	C27972T
gisaid_hcov-19_2021_02_02_03_B117.fasta	hCoV-19/Jordan/AM-ALSR-5784/2021|EPI_ISL_878465|2021-01-04	SNP	G28048T
gisaid_hcov-19_2021_02_02_03_B117.fasta	hCoV-19/Jordan/AM-ALSR-5784/2021|EPI_ISL_878465|2021-01-04	SNP	A28111G
gisaid_hcov-19_2021_02_02_03_B117.fasta	hCoV-19/Jordan/AM-ALSR-5784/2021|EPI_ISL_878465|2021-01-04	SNP	G28280C
gisaid_hcov-19_2021_02_02_03_B117.fasta	hCoV-19/Jordan/AM-ALSR-5784/2021|EPI_ISL_878465|2021-01-04	SNP	A28281T
gisaid_hcov-19_2021_02_02_03_B117.fasta	hCoV-19/Jordan/AM-ALSR-5784/2021|EPI_ISL_878465|2021-01-04	SNP	T28282A
gisaid_hcov-19_2021_02_02_03_B117.fasta	hCoV-19/Jordan/AM-ALSR-5784/2021|EPI_ISL_878465|2021-01-04	SNP	G28881A
gisaid_hcov-19_2021_02_02_03_B117.fasta	hCoV-19/Jordan/AM-ALSR-5784/2021|EPI_ISL_878465|2021-01-04	SNP	G28882A
gisaid_hcov-19_2021_02_02_03_B117.fasta	hCoV-19/Jordan/AM-ALSR-5784/2021|EPI_ISL_878465|2021-01-04	SNP	G28883C
gisaid_hcov-19_2021_02_02_03_B117.fasta	hCoV-19/Jordan/AM-ALSR-5784/2021|EPI_ISL_878465|2021-01-04	SNP	C28977T
gisaid_hcov-19_2021_02_02_03_B117.fasta	hCoV-19/Jordan/AM-ALSR-5784/2021|EPI_ISL_878465|2021-01-04	aaReplacement	Known	nsp3	T	183	I
gisaid_hcov-19_2021_02_02_03_B117.fasta	hCoV-19/Jordan/AM-ALSR-5784/2021|EPI_ISL_878465|2021-01-04	aaReplacement	Known	nsp3	A	890	D
gisaid_hcov-19_2021_02_02_03_B117.fasta	hCoV-19/Jordan/AM-ALSR-5784/2021|EPI_ISL_878465|2021-01-04	aaReplacement	Known	nsp3	I	1412	T
gisaid_hcov-19_2021_02_02_03_B117.fasta	hCoV-19/Jordan/AM-ALSR-5784/2021|EPI_ISL_878465|2021-01-04	aaReplacement	Known	nsp12	P	323	L
gisaid_hcov-19_2021_02_02_03_B117.fasta	hCoV-19/Jordan/AM-ALSR-5784/2021|EPI_ISL_878465|2021-01-04	aaReplacement	Known	S	N	501	Y
gisaid_hcov-19_2021_02_02_03_B117.fasta	hCoV-19/Jordan/AM-ALSR-5784/2021|EPI_ISL_878465|2021-01-04	aaReplacement	Known	S	A	570	D
gisaid_hcov-19_2021_02_02_03_B117.fasta	hCoV-19/Jordan/AM-ALSR-5784/2021|EPI_ISL_878465|2021-01-04	aaReplacement	Known	S	D	614	G
gisaid_hcov-19_2021_02_02_03_B117.fasta	hCoV-19/Jordan/AM-ALSR-5784/2021|EPI_ISL_878465|2021-01-04	aaReplacement	Known	S	P	681	H
gisaid_hcov-19_2021_02_02_03_B117.fasta	hCoV-19/Jordan/AM-ALSR-5784/2021|EPI_ISL_878465|2021-01-04	aaReplacement	Known	S	T	716	I
gisaid_hcov-19_2021_02_02_03_B117.fasta	hCoV-19/Jordan/AM-ALSR-5784/2021|EPI_ISL_878465|2021-01-04	aaReplacement	Known	S	S	982	A
gisaid_hcov-19_2021_02_02_03_B117.fasta	hCoV-19/Jordan/AM-ALSR-5784/2021|EPI_ISL_878465|2021-01-04	aaReplacement	Known	S	D	1118	H
gisaid_hcov-19_2021_02_02_03_B117.fasta	hCoV-19/Jordan/AM-ALSR-5784/2021|EPI_ISL_878465|2021-01-04	aaReplacement	Known	ORF 8	Q	27	*
gisaid_hcov-19_2021_02_02_03_B117.fasta	hCoV-19/Jordan/AM-ALSR-5784/2021|EPI_ISL_878465|2021-01-04	aaReplacement	Known	ORF 8	R	52	I
gisaid_hcov-19_2021_02_02_03_B117.fasta	hCoV-19/Jordan/AM-ALSR-5784/2021|EPI_ISL_878465|2021-01-04	aaReplacement	Known	ORF 8	Y	73	C
gisaid_hcov-19_2021_02_02_03_B117.fasta	hCoV-19/Jordan/AM-ALSR-5784/2021|EPI_ISL_878465|2021-01-04	aaReplacement	Known	N	D	3	L
gisaid_hcov-19_2021_02_02_03_B117.fasta	hCoV-19/Jordan/AM-ALSR-5784/2021|EPI_ISL_878465|2021-01-04	aaReplacement	Known	N	R	203	K
gisaid_hcov-19_2021_02_02_03_B117.fasta	hCoV-19/Jordan/AM-ALSR-5784/2021|EPI_ISL_878465|2021-01-04	aaReplacement	Known	N	G	204	R
gisaid_hcov-19_2021_02_02_03_B117.fasta	hCoV-19/Jordan/AM-ALSR-5784/2021|EPI_ISL_878465|2021-01-04	aaReplacement	Known	N	S	235	F
gisaid_hcov-19_2021_02_02_03_B117.fasta	hCoV-19/Jordan/AM-ALSR-5784/2021|EPI_ISL_878465|2021-01-04	deletion	Known	Codon-aligned	nsp6	11288	11296
gisaid_hcov-19_2021_02_02_03_B117.fasta	hCoV-19/Jordan/AM-ALSR-5784/2021|EPI_ISL_878465|2021-01-04	deletion	Known	Non-codon-aligned	S	21765	21770
gisaid_hcov-19_2021_02_02_03_B117.fasta	hCoV-19/Jordan/AM-ALSR-5784/2021|EPI_ISL_878465|2021-01-04	deletion	Known	Non-codon-aligned	S	21991	21993
gisaid_hcov-19_2021_02_02_03_B117.fasta	hCoV-19/Jordan/AM-ALSR-5786/2021|EPI_ISL_878470|2021-01-04	isHCoV19	Yes
gisaid_hcov-19_2021_02_02_03_B117.fasta	hCoV-19/Jordan/AM-ALSR-5786/2021|EPI_ISL_878470|2021-01-04	lineage	B.1.1
gisaid_hcov-19_2021_02_02_03_B117.fasta	hCoV-19/Jordan/AM-ALSR-5786/2021|EPI_ISL_878470|2021-01-04	totalLikelihoodWeightRatio	96.666
gisaid_hcov-19_2021_02_02_03_B117.fasta	hCoV-19/Jordan/AM-ALSR-5786/2021|EPI_ISL_878470|2021-01-04	primerProbeIssue	ARTIC Network	https://github.com/artic-network/artic-ncov2019	nCoV-2019 nanopore primers V3	whole_genome_sequencing	nCoV-2019_93_LEFT	TGAGGCTGGTTCTAAATCACCCA	28082-28104	1 mismatch: A28095T
gisaid_hcov-19_2021_02_02_03_B117.fasta	hCoV-19/Jordan/AM-ALSR-5786/2021|EPI_ISL_878470|2021-01-04	primerProbeIssue	ARTIC Network	https://github.com/artic-network/artic-ncov2019	nCoV-2019 nanopore primers V3	whole_genome_sequencing	nCoV-2019_98_RIGHT	CCATGTGATTTTAATAGCTTCTTAGGAGAA	29837-29866	Coverage/alignment issues at 29841-29866
gisaid_hcov-19_2021_02_02_03_B117.fasta	hCoV-19/Jordan/AM-ALSR-5786/2021|EPI_ISL_878470|2021-01-04	primerProbeIssue	China CDC Primers and probes for detection 2019-nCoV	http://ivdc.chinacdc.cn/kyjz/202001/t20200121_211337.html	N	diagnostic_amplification	N_F	GGGGAACTTCTCCTGCTAGAAT	28881-28902	3 mismatches: G28881A, G28882A, G28883C
gisaid_hcov-19_2021_02_02_03_B117.fasta	hCoV-19/Jordan/AM-ALSR-5786/2021|EPI_ISL_878470|2021-01-04	primerProbeIssue	China CDC Primers and probes for detection 2019-nCoV	http://ivdc.chinacdc.cn/kyjz/202001/t20200121_211337.html	N	diagnostic_amplification	N_R	CAGCTTGAGAGCAAAATGTCTG	28958-28979	1 mismatch: C28977T
gisaid_hcov-19_2021_02_02_03_B117.fasta	hCoV-19/Jordan/AM-ALSR-5786/2021|EPI_ISL_878470|2021-01-04	primerProbeIssue	Diagnostic detection of Wuhan coronavirus 2019 by real-time RT-PCR ‚Äì Charit√©, Berlin Germany	https://www.who.int/docs/default-source/coronaviruse/protocol-v2-1.pdf?sfvrsn=a9ef618c_2	RdRP_SARSr	diagnostic_amplification	RdRP_SARSr-P1	CCAGGTGGWACRTCATCMGGTGATGC	15469-15494	2 mismatches: R15480C*, T15489A*	*KnownIssue
gisaid_hcov-19_2021_02_02_03_B117.fasta	hCoV-19/Jordan/AM-ALSR-5786/2021|EPI_ISL_878470|2021-01-04	primerProbeIssue	Diagnostic detection of Wuhan coronavirus 2019 by real-time RT-PCR ‚Äì Charit√©, Berlin Germany	https://www.who.int/docs/default-source/coronaviruse/protocol-v2-1.pdf?sfvrsn=a9ef618c_2	RdRP_SARSr	diagnostic_amplification	RdRP_SARSr-R1	TATGCTAATAGTGTSTTTAACATYTG	15505-15530	1 mismatch: S15519T*	*KnownIssue
gisaid_hcov-19_2021_02_02_03_B117.fasta	hCoV-19/Jordan/AM-ALSR-5786/2021|EPI_ISL_878470|2021-01-04	primerProbeIssue	PCR and sequencing protocols for 2019-nCoV - National Institute of Infectious Diseases Japan	https://www.who.int/docs/default-source/coronaviruse/method-niid-20200123-2.pdf?sfvrsn=fbf75320_7	NIID_2019-nCOV_N	diagnostic_amplification	NIID_2019-nCOV_N_R2	GTTGACCTACACAGCTGCCA	29263-29282	1 mismatch: C29277G*	*KnownIssue
gisaid_hcov-19_2021_02_02_03_B117.fasta	hCoV-19/Jordan/AM-ALSR-5786/2021|EPI_ISL_878470|2021-01-04	SNP	C913T
gisaid_hcov-19_2021_02_02_03_B117.fasta	hCoV-19/Jordan/AM-ALSR-5786/2021|EPI_ISL_878470|2021-01-04	SNP	C3037T
gisaid_hcov-19_2021_02_02_03_B117.fasta	hCoV-19/Jordan/AM-ALSR-5786/2021|EPI_ISL_878470|2021-01-04	SNP	C3267T
gisaid_hcov-19_2021_02_02_03_B117.fasta	hCoV-19/Jordan/AM-ALSR-5786/2021|EPI_ISL_878470|2021-01-04	SNP	C5388A
gisaid_hcov-19_2021_02_02_03_B117.fasta	hCoV-19/Jordan/AM-ALSR-5786/2021|EPI_ISL_878470|2021-01-04	SNP	C5986T
gisaid_hcov-19_2021_02_02_03_B117.fasta	hCoV-19/Jordan/AM-ALSR-5786/2021|EPI_ISL_878470|2021-01-04	SNP	T6954C
gisaid_hcov-19_2021_02_02_03_B117.fasta	hCoV-19/Jordan/AM-ALSR-5786/2021|EPI_ISL_878470|2021-01-04	SNP	C14408T
gisaid_hcov-19_2021_02_02_03_B117.fasta	hCoV-19/Jordan/AM-ALSR-5786/2021|EPI_ISL_878470|2021-01-04	SNP	C14676T
gisaid_hcov-19_2021_02_02_03_B117.fasta	hCoV-19/Jordan/AM-ALSR-5786/2021|EPI_ISL_878470|2021-01-04	SNP	T15096C
gisaid_hcov-19_2021_02_02_03_B117.fasta	hCoV-19/Jordan/AM-ALSR-5786/2021|EPI_ISL_878470|2021-01-04	SNP	C15279T
gisaid_hcov-19_2021_02_02_03_B117.fasta	hCoV-19/Jordan/AM-ALSR-5786/2021|EPI_ISL_878470|2021-01-04	SNP	T16176C
gisaid_hcov-19_2021_02_02_03_B117.fasta	hCoV-19/Jordan/AM-ALSR-5786/2021|EPI_ISL_878470|2021-01-04	SNP	A23063T
gisaid_hcov-19_2021_02_02_03_B117.fasta	hCoV-19/Jordan/AM-ALSR-5786/2021|EPI_ISL_878470|2021-01-04	SNP	C23271A
gisaid_hcov-19_2021_02_02_03_B117.fasta	hCoV-19/Jordan/AM-ALSR-5786/2021|EPI_ISL_878470|2021-01-04	SNP	A23403G
gisaid_hcov-19_2021_02_02_03_B117.fasta	hCoV-19/Jordan/AM-ALSR-5786/2021|EPI_ISL_878470|2021-01-04	SNP	C23604A
gisaid_hcov-19_2021_02_02_03_B117.fasta	hCoV-19/Jordan/AM-ALSR-5786/2021|EPI_ISL_878470|2021-01-04	SNP	C23709T
gisaid_hcov-19_2021_02_02_03_B117.fasta	hCoV-19/Jordan/AM-ALSR-5786/2021|EPI_ISL_878470|2021-01-04	SNP	T24506G
gisaid_hcov-19_2021_02_02_03_B117.fasta	hCoV-19/Jordan/AM-ALSR-5786/2021|EPI_ISL_878470|2021-01-04	SNP	G24914C
gisaid_hcov-19_2021_02_02_03_B117.fasta	hCoV-19/Jordan/AM-ALSR-5786/2021|EPI_ISL_878470|2021-01-04	SNP	C27741T
gisaid_hcov-19_2021_02_02_03_B117.fasta	hCoV-19/Jordan/AM-ALSR-5786/2021|EPI_ISL_878470|2021-01-04	SNP	C27972T
gisaid_hcov-19_2021_02_02_03_B117.fasta	hCoV-19/Jordan/AM-ALSR-5786/2021|EPI_ISL_878470|2021-01-04	SNP	G28048T
gisaid_hcov-19_2021_02_02_03_B117.fasta	hCoV-19/Jordan/AM-ALSR-5786/2021|EPI_ISL_878470|2021-01-04	SNP	A28095T
gisaid_hcov-19_2021_02_02_03_B117.fasta	hCoV-19/Jordan/AM-ALSR-5786/2021|EPI_ISL_878470|2021-01-04	SNP	A28111G
gisaid_hcov-19_2021_02_02_03_B117.fasta	hCoV-19/Jordan/AM-ALSR-5786/2021|EPI_ISL_878470|2021-01-04	SNP	G28280C
gisaid_hcov-19_2021_02_02_03_B117.fasta	hCoV-19/Jordan/AM-ALSR-5786/2021|EPI_ISL_878470|2021-01-04	SNP	A28281T
gisaid_hcov-19_2021_02_02_03_B117.fasta	hCoV-19/Jordan/AM-ALSR-5786/2021|EPI_ISL_878470|2021-01-04	SNP	T28282A
gisaid_hcov-19_2021_02_02_03_B117.fasta	hCoV-19/Jordan/AM-ALSR-5786/2021|EPI_ISL_878470|2021-01-04	SNP	G28881A
gisaid_hcov-19_2021_02_02_03_B117.fasta	hCoV-19/Jordan/AM-ALSR-5786/2021|EPI_ISL_878470|2021-01-04	SNP	G28882A
gisaid_hcov-19_2021_02_02_03_B117.fasta	hCoV-19/Jordan/AM-ALSR-5786/2021|EPI_ISL_878470|2021-01-04	SNP	G28883C
gisaid_hcov-19_2021_02_02_03_B117.fasta	hCoV-19/Jordan/AM-ALSR-5786/2021|EPI_ISL_878470|2021-01-04	SNP	C28977T
gisaid_hcov-19_2021_02_02_03_B117.fasta	hCoV-19/Jordan/AM-ALSR-5786/2021|EPI_ISL_878470|2021-01-04	aaReplacement	Known	nsp3	T	183	I
gisaid_hcov-19_2021_02_02_03_B117.fasta	hCoV-19/Jordan/AM-ALSR-5786/2021|EPI_ISL_878470|2021-01-04	aaReplacement	Known	nsp3	A	890	D
gisaid_hcov-19_2021_02_02_03_B117.fasta	hCoV-19/Jordan/AM-ALSR-5786/2021|EPI_ISL_878470|2021-01-04	aaReplacement	Known	nsp3	I	1412	T
gisaid_hcov-19_2021_02_02_03_B117.fasta	hCoV-19/Jordan/AM-ALSR-5786/2021|EPI_ISL_878470|2021-01-04	aaReplacement	Known	nsp12	P	323	L
gisaid_hcov-19_2021_02_02_03_B117.fasta	hCoV-19/Jordan/AM-ALSR-5786/2021|EPI_ISL_878470|2021-01-04	aaReplacement	Known	S	N	501	Y
gisaid_hcov-19_2021_02_02_03_B117.fasta	hCoV-19/Jordan/AM-ALSR-5786/2021|EPI_ISL_878470|2021-01-04	aaReplacement	Known	S	A	570	D
gisaid_hcov-19_2021_02_02_03_B117.fasta	hCoV-19/Jordan/AM-ALSR-5786/2021|EPI_ISL_878470|2021-01-04	aaReplacement	Known	S	D	614	G
gisaid_hcov-19_2021_02_02_03_B117.fasta	hCoV-19/Jordan/AM-ALSR-5786/2021|EPI_ISL_878470|2021-01-04	aaReplacement	Known	S	P	681	H
gisaid_hcov-19_2021_02_02_03_B117.fasta	hCoV-19/Jordan/AM-ALSR-5786/2021|EPI_ISL_878470|2021-01-04	aaReplacement	Known	S	T	716	I
gisaid_hcov-19_2021_02_02_03_B117.fasta	hCoV-19/Jordan/AM-ALSR-5786/2021|EPI_ISL_878470|2021-01-04	aaReplacement	Known	S	S	982	A
gisaid_hcov-19_2021_02_02_03_B117.fasta	hCoV-19/Jordan/AM-ALSR-5786/2021|EPI_ISL_878470|2021-01-04	aaReplacement	Known	S	D	1118	H
gisaid_hcov-19_2021_02_02_03_B117.fasta	hCoV-19/Jordan/AM-ALSR-5786/2021|EPI_ISL_878470|2021-01-04	aaReplacement	Known	ORF 8	Q	27	*
gisaid_hcov-19_2021_02_02_03_B117.fasta	hCoV-19/Jordan/AM-ALSR-5786/2021|EPI_ISL_878470|2021-01-04	aaReplacement	Known	ORF 8	R	52	I
gisaid_hcov-19_2021_02_02_03_B117.fasta	hCoV-19/Jordan/AM-ALSR-5786/2021|EPI_ISL_878470|2021-01-04	aaReplacement	Known	ORF 8	K	68	*
gisaid_hcov-19_2021_02_02_03_B117.fasta	hCoV-19/Jordan/AM-ALSR-5786/2021|EPI_ISL_878470|2021-01-04	aaReplacement	Known	ORF 8	Y	73	C
gisaid_hcov-19_2021_02_02_03_B117.fasta	hCoV-19/Jordan/AM-ALSR-5786/2021|EPI_ISL_878470|2021-01-04	aaReplacement	Known	N	D	3	L
gisaid_hcov-19_2021_02_02_03_B117.fasta	hCoV-19/Jordan/AM-ALSR-5786/2021|EPI_ISL_878470|2021-01-04	aaReplacement	Known	N	R	203	K
gisaid_hcov-19_2021_02_02_03_B117.fasta	hCoV-19/Jordan/AM-ALSR-5786/2021|EPI_ISL_878470|2021-01-04	aaReplacement	Known	N	G	204	R
gisaid_hcov-19_2021_02_02_03_B117.fasta	hCoV-19/Jordan/AM-ALSR-5786/2021|EPI_ISL_878470|2021-01-04	aaReplacement	Known	N	S	235	F
gisaid_hcov-19_2021_02_02_03_B117.fasta	hCoV-19/Jordan/AM-ALSR-5786/2021|EPI_ISL_878470|2021-01-04	deletion	Known	Codon-aligned	nsp6	11288	11296
gisaid_hcov-19_2021_02_02_03_B117.fasta	hCoV-19/Jordan/AM-ALSR-5786/2021|EPI_ISL_878470|2021-01-04	deletion	Known	Non-codon-aligned	S	21765	21770
gisaid_hcov-19_2021_02_02_03_B117.fasta	hCoV-19/Jordan/AM-ALSR-5786/2021|EPI_ISL_878470|2021-01-04	deletion	Known	Non-codon-aligned	S	21991	21993
gisaid_hcov-19_2021_02_02_03_B117.fasta	hCoV-19/Jordan/AM-ALSR-5788/2021|EPI_ISL_878474|2021-01-04	isHCoV19	Yes
gisaid_hcov-19_2021_02_02_03_B117.fasta	hCoV-19/Jordan/AM-ALSR-5788/2021|EPI_ISL_878474|2021-01-04	lineage	B.1.1
gisaid_hcov-19_2021_02_02_03_B117.fasta	hCoV-19/Jordan/AM-ALSR-5788/2021|EPI_ISL_878474|2021-01-04	totalLikelihoodWeightRatio	96.6534
gisaid_hcov-19_2021_02_02_03_B117.fasta	hCoV-19/Jordan/AM-ALSR-5788/2021|EPI_ISL_878474|2021-01-04	primerProbeIssue	ARTIC Network	https://github.com/artic-network/artic-ncov2019	nCoV-2019 nanopore primers V3	whole_genome_sequencing	nCoV-2019_93_LEFT	TGAGGCTGGTTCTAAATCACCCA	28082-28104	1 mismatch: A28095T
gisaid_hcov-19_2021_02_02_03_B117.fasta	hCoV-19/Jordan/AM-ALSR-5788/2021|EPI_ISL_878474|2021-01-04	primerProbeIssue	ARTIC Network	https://github.com/artic-network/artic-ncov2019	nCoV-2019 nanopore primers V3	whole_genome_sequencing	nCoV-2019_98_RIGHT	CCATGTGATTTTAATAGCTTCTTAGGAGAA	29837-29866	Coverage/alignment issues at 29863-29866
gisaid_hcov-19_2021_02_02_03_B117.fasta	hCoV-19/Jordan/AM-ALSR-5788/2021|EPI_ISL_878474|2021-01-04	primerProbeIssue	China CDC Primers and probes for detection 2019-nCoV	http://ivdc.chinacdc.cn/kyjz/202001/t20200121_211337.html	N	diagnostic_amplification	N_F	GGGGAACTTCTCCTGCTAGAAT	28881-28902	3 mismatches: G28881A, G28882A, G28883C
gisaid_hcov-19_2021_02_02_03_B117.fasta	hCoV-19/Jordan/AM-ALSR-5788/2021|EPI_ISL_878474|2021-01-04	primerProbeIssue	China CDC Primers and probes for detection 2019-nCoV	http://ivdc.chinacdc.cn/kyjz/202001/t20200121_211337.html	N	diagnostic_amplification	N_R	CAGCTTGAGAGCAAAATGTCTG	28958-28979	1 mismatch: C28977T
gisaid_hcov-19_2021_02_02_03_B117.fasta	hCoV-19/Jordan/AM-ALSR-5788/2021|EPI_ISL_878474|2021-01-04	primerProbeIssue	Diagnostic detection of Wuhan coronavirus 2019 by real-time RT-PCR ‚Äì Charit√©, Berlin Germany	https://www.who.int/docs/default-source/coronaviruse/protocol-v2-1.pdf?sfvrsn=a9ef618c_2	RdRP_SARSr	diagnostic_amplification	RdRP_SARSr-P1	CCAGGTGGWACRTCATCMGGTGATGC	15469-15494	2 mismatches: R15480C*, T15489A*	*KnownIssue
gisaid_hcov-19_2021_02_02_03_B117.fasta	hCoV-19/Jordan/AM-ALSR-5788/2021|EPI_ISL_878474|2021-01-04	primerProbeIssue	Diagnostic detection of Wuhan coronavirus 2019 by real-time RT-PCR ‚Äì Charit√©, Berlin Germany	https://www.who.int/docs/default-source/coronaviruse/protocol-v2-1.pdf?sfvrsn=a9ef618c_2	RdRP_SARSr	diagnostic_amplification	RdRP_SARSr-R1	TATGCTAATAGTGTSTTTAACATYTG	15505-15530	1 mismatch: S15519T*	*KnownIssue
gisaid_hcov-19_2021_02_02_03_B117.fasta	hCoV-19/Jordan/AM-ALSR-5788/2021|EPI_ISL_878474|2021-01-04	primerProbeIssue	PCR and sequencing protocols for 2019-nCoV - National Institute of Infectious Diseases Japan	https://www.who.int/docs/default-source/coronaviruse/method-niid-20200123-2.pdf?sfvrsn=fbf75320_7	NIID_2019-nCOV_N	diagnostic_amplification	NIID_2019-nCOV_N_R2	GTTGACCTACACAGCTGCCA	29263-29282	1 mismatch: C29277G*	*KnownIssue
gisaid_hcov-19_2021_02_02_03_B117.fasta	hCoV-19/Jordan/AM-ALSR-5788/2021|EPI_ISL_878474|2021-01-04	SNP	C913T
gisaid_hcov-19_2021_02_02_03_B117.fasta	hCoV-19/Jordan/AM-ALSR-5788/2021|EPI_ISL_878474|2021-01-04	SNP	C3037T
gisaid_hcov-19_2021_02_02_03_B117.fasta	hCoV-19/Jordan/AM-ALSR-5788/2021|EPI_ISL_878474|2021-01-04	SNP	C3267T
gisaid_hcov-19_2021_02_02_03_B117.fasta	hCoV-19/Jordan/AM-ALSR-5788/2021|EPI_ISL_878474|2021-01-04	SNP	C5388A
gisaid_hcov-19_2021_02_02_03_B117.fasta	hCoV-19/Jordan/AM-ALSR-5788/2021|EPI_ISL_878474|2021-01-04	SNP	C5986T
gisaid_hcov-19_2021_02_02_03_B117.fasta	hCoV-19/Jordan/AM-ALSR-5788/2021|EPI_ISL_878474|2021-01-04	SNP	T6954C
gisaid_hcov-19_2021_02_02_03_B117.fasta	hCoV-19/Jordan/AM-ALSR-5788/2021|EPI_ISL_878474|2021-01-04	SNP	C14408T
gisaid_hcov-19_2021_02_02_03_B117.fasta	hCoV-19/Jordan/AM-ALSR-5788/2021|EPI_ISL_878474|2021-01-04	SNP	C14676T
gisaid_hcov-19_2021_02_02_03_B117.fasta	hCoV-19/Jordan/AM-ALSR-5788/2021|EPI_ISL_878474|2021-01-04	SNP	T15096C
gisaid_hcov-19_2021_02_02_03_B117.fasta	hCoV-19/Jordan/AM-ALSR-5788/2021|EPI_ISL_878474|2021-01-04	SNP	C15279T
gisaid_hcov-19_2021_02_02_03_B117.fasta	hCoV-19/Jordan/AM-ALSR-5788/2021|EPI_ISL_878474|2021-01-04	SNP	T16176C
gisaid_hcov-19_2021_02_02_03_B117.fasta	hCoV-19/Jordan/AM-ALSR-5788/2021|EPI_ISL_878474|2021-01-04	SNP	A23063T
gisaid_hcov-19_2021_02_02_03_B117.fasta	hCoV-19/Jordan/AM-ALSR-5788/2021|EPI_ISL_878474|2021-01-04	SNP	C23271A
gisaid_hcov-19_2021_02_02_03_B117.fasta	hCoV-19/Jordan/AM-ALSR-5788/2021|EPI_ISL_878474|2021-01-04	SNP	A23403G
gisaid_hcov-19_2021_02_02_03_B117.fasta	hCoV-19/Jordan/AM-ALSR-5788/2021|EPI_ISL_878474|2021-01-04	SNP	C23604A
gisaid_hcov-19_2021_02_02_03_B117.fasta	hCoV-19/Jordan/AM-ALSR-5788/2021|EPI_ISL_878474|2021-01-04	SNP	C23709T
gisaid_hcov-19_2021_02_02_03_B117.fasta	hCoV-19/Jordan/AM-ALSR-5788/2021|EPI_ISL_878474|2021-01-04	SNP	T24506G
gisaid_hcov-19_2021_02_02_03_B117.fasta	hCoV-19/Jordan/AM-ALSR-5788/2021|EPI_ISL_878474|2021-01-04	SNP	G24914C
gisaid_hcov-19_2021_02_02_03_B117.fasta	hCoV-19/Jordan/AM-ALSR-5788/2021|EPI_ISL_878474|2021-01-04	SNP	C26010T
gisaid_hcov-19_2021_02_02_03_B117.fasta	hCoV-19/Jordan/AM-ALSR-5788/2021|EPI_ISL_878474|2021-01-04	SNP	C27741T
gisaid_hcov-19_2021_02_02_03_B117.fasta	hCoV-19/Jordan/AM-ALSR-5788/2021|EPI_ISL_878474|2021-01-04	SNP	C27972T
gisaid_hcov-19_2021_02_02_03_B117.fasta	hCoV-19/Jordan/AM-ALSR-5788/2021|EPI_ISL_878474|2021-01-04	SNP	G28048T
gisaid_hcov-19_2021_02_02_03_B117.fasta	hCoV-19/Jordan/AM-ALSR-5788/2021|EPI_ISL_878474|2021-01-04	SNP	A28095T
gisaid_hcov-19_2021_02_02_03_B117.fasta	hCoV-19/Jordan/AM-ALSR-5788/2021|EPI_ISL_878474|2021-01-04	SNP	A28111G
gisaid_hcov-19_2021_02_02_03_B117.fasta	hCoV-19/Jordan/AM-ALSR-5788/2021|EPI_ISL_878474|2021-01-04	SNP	G28280C
gisaid_hcov-19_2021_02_02_03_B117.fasta	hCoV-19/Jordan/AM-ALSR-5788/2021|EPI_ISL_878474|2021-01-04	SNP	A28281T
gisaid_hcov-19_2021_02_02_03_B117.fasta	hCoV-19/Jordan/AM-ALSR-5788/2021|EPI_ISL_878474|2021-01-04	SNP	T28282A
gisaid_hcov-19_2021_02_02_03_B117.fasta	hCoV-19/Jordan/AM-ALSR-5788/2021|EPI_ISL_878474|2021-01-04	SNP	G28881A
gisaid_hcov-19_2021_02_02_03_B117.fasta	hCoV-19/Jordan/AM-ALSR-5788/2021|EPI_ISL_878474|2021-01-04	SNP	G28882A
gisaid_hcov-19_2021_02_02_03_B117.fasta	hCoV-19/Jordan/AM-ALSR-5788/2021|EPI_ISL_878474|2021-01-04	SNP	G28883C
gisaid_hcov-19_2021_02_02_03_B117.fasta	hCoV-19/Jordan/AM-ALSR-5788/2021|EPI_ISL_878474|2021-01-04	SNP	C28977T
gisaid_hcov-19_2021_02_02_03_B117.fasta	hCoV-19/Jordan/AM-ALSR-5788/2021|EPI_ISL_878474|2021-01-04	aaReplacement	Known	nsp3	T	183	I
gisaid_hcov-19_2021_02_02_03_B117.fasta	hCoV-19/Jordan/AM-ALSR-5788/2021|EPI_ISL_878474|2021-01-04	aaReplacement	Known	nsp3	A	890	D
gisaid_hcov-19_2021_02_02_03_B117.fasta	hCoV-19/Jordan/AM-ALSR-5788/2021|EPI_ISL_878474|2021-01-04	aaReplacement	Known	nsp3	I	1412	T
gisaid_hcov-19_2021_02_02_03_B117.fasta	hCoV-19/Jordan/AM-ALSR-5788/2021|EPI_ISL_878474|2021-01-04	aaReplacement	Known	nsp12	P	323	L
gisaid_hcov-19_2021_02_02_03_B117.fasta	hCoV-19/Jordan/AM-ALSR-5788/2021|EPI_ISL_878474|2021-01-04	aaReplacement	Known	S	N	501	Y
gisaid_hcov-19_2021_02_02_03_B117.fasta	hCoV-19/Jordan/AM-ALSR-5788/2021|EPI_ISL_878474|2021-01-04	aaReplacement	Known	S	A	570	D
gisaid_hcov-19_2021_02_02_03_B117.fasta	hCoV-19/Jordan/AM-ALSR-5788/2021|EPI_ISL_878474|2021-01-04	aaReplacement	Known	S	D	614	G
gisaid_hcov-19_2021_02_02_03_B117.fasta	hCoV-19/Jordan/AM-ALSR-5788/2021|EPI_ISL_878474|2021-01-04	aaReplacement	Known	S	P	681	H
gisaid_hcov-19_2021_02_02_03_B117.fasta	hCoV-19/Jordan/AM-ALSR-5788/2021|EPI_ISL_878474|2021-01-04	aaReplacement	Known	S	T	716	I
gisaid_hcov-19_2021_02_02_03_B117.fasta	hCoV-19/Jordan/AM-ALSR-5788/2021|EPI_ISL_878474|2021-01-04	aaReplacement	Known	S	S	982	A
gisaid_hcov-19_2021_02_02_03_B117.fasta	hCoV-19/Jordan/AM-ALSR-5788/2021|EPI_ISL_878474|2021-01-04	aaReplacement	Known	S	D	1118	H
gisaid_hcov-19_2021_02_02_03_B117.fasta	hCoV-19/Jordan/AM-ALSR-5788/2021|EPI_ISL_878474|2021-01-04	aaReplacement	Known	ORF 8	Q	27	*
gisaid_hcov-19_2021_02_02_03_B117.fasta	hCoV-19/Jordan/AM-ALSR-5788/2021|EPI_ISL_878474|2021-01-04	aaReplacement	Known	ORF 8	R	52	I
gisaid_hcov-19_2021_02_02_03_B117.fasta	hCoV-19/Jordan/AM-ALSR-5788/2021|EPI_ISL_878474|2021-01-04	aaReplacement	Known	ORF 8	K	68	*
gisaid_hcov-19_2021_02_02_03_B117.fasta	hCoV-19/Jordan/AM-ALSR-5788/2021|EPI_ISL_878474|2021-01-04	aaReplacement	Known	ORF 8	Y	73	C
gisaid_hcov-19_2021_02_02_03_B117.fasta	hCoV-19/Jordan/AM-ALSR-5788/2021|EPI_ISL_878474|2021-01-04	aaReplacement	Known	N	D	3	L
gisaid_hcov-19_2021_02_02_03_B117.fasta	hCoV-19/Jordan/AM-ALSR-5788/2021|EPI_ISL_878474|2021-01-04	aaReplacement	Known	N	R	203	K
gisaid_hcov-19_2021_02_02_03_B117.fasta	hCoV-19/Jordan/AM-ALSR-5788/2021|EPI_ISL_878474|2021-01-04	aaReplacement	Known	N	G	204	R
gisaid_hcov-19_2021_02_02_03_B117.fasta	hCoV-19/Jordan/AM-ALSR-5788/2021|EPI_ISL_878474|2021-01-04	aaReplacement	Known	N	S	235	F
gisaid_hcov-19_2021_02_02_03_B117.fasta	hCoV-19/Jordan/AM-ALSR-5788/2021|EPI_ISL_878474|2021-01-04	deletion	Known	Codon-aligned	nsp6	11288	11296
gisaid_hcov-19_2021_02_02_03_B117.fasta	hCoV-19/Jordan/AM-ALSR-5788/2021|EPI_ISL_878474|2021-01-04	deletion	Known	Non-codon-aligned	S	21765	21770
gisaid_hcov-19_2021_02_02_03_B117.fasta	hCoV-19/Jordan/AM-ALSR-5788/2021|EPI_ISL_878474|2021-01-04	deletion	Known	Non-codon-aligned	S	21991	21993
gisaid_hcov-19_2021_02_02_03_B117.fasta	hCoV-19/Jordan/AM-ALSR-5789/2021|EPI_ISL_878477|2021-01-05	isHCoV19	Yes
gisaid_hcov-19_2021_02_02_03_B117.fasta	hCoV-19/Jordan/AM-ALSR-5789/2021|EPI_ISL_878477|2021-01-05	lineage	B.1.1
gisaid_hcov-19_2021_02_02_03_B117.fasta	hCoV-19/Jordan/AM-ALSR-5789/2021|EPI_ISL_878477|2021-01-05	totalLikelihoodWeightRatio	96.6787
gisaid_hcov-19_2021_02_02_03_B117.fasta	hCoV-19/Jordan/AM-ALSR-5789/2021|EPI_ISL_878477|2021-01-05	primerProbeIssue	ARTIC Network	https://github.com/artic-network/artic-ncov2019	nCoV-2019 nanopore primers V3	whole_genome_sequencing	nCoV-2019_98_RIGHT	CCATGTGATTTTAATAGCTTCTTAGGAGAA	29837-29866	Coverage/alignment issues at 29837-29866
gisaid_hcov-19_2021_02_02_03_B117.fasta	hCoV-19/Jordan/AM-ALSR-5789/2021|EPI_ISL_878477|2021-01-05	primerProbeIssue	China CDC Primers and probes for detection 2019-nCoV	http://ivdc.chinacdc.cn/kyjz/202001/t20200121_211337.html	N	diagnostic_amplification	N_F	GGGGAACTTCTCCTGCTAGAAT	28881-28902	3 mismatches: G28881A, G28882A, G28883C
gisaid_hcov-19_2021_02_02_03_B117.fasta	hCoV-19/Jordan/AM-ALSR-5789/2021|EPI_ISL_878477|2021-01-05	primerProbeIssue	China CDC Primers and probes for detection 2019-nCoV	http://ivdc.chinacdc.cn/kyjz/202001/t20200121_211337.html	N	diagnostic_amplification	N_R	CAGCTTGAGAGCAAAATGTCTG	28958-28979	1 mismatch: C28977T
gisaid_hcov-19_2021_02_02_03_B117.fasta	hCoV-19/Jordan/AM-ALSR-5789/2021|EPI_ISL_878477|2021-01-05	primerProbeIssue	Diagnostic detection of Wuhan coronavirus 2019 by real-time RT-PCR ‚Äì Charit√©, Berlin Germany	https://www.who.int/docs/default-source/coronaviruse/protocol-v2-1.pdf?sfvrsn=a9ef618c_2	RdRP_SARSr	diagnostic_amplification	RdRP_SARSr-P1	CCAGGTGGWACRTCATCMGGTGATGC	15469-15494	2 mismatches: R15480C*, T15489A*	*KnownIssue
gisaid_hcov-19_2021_02_02_03_B117.fasta	hCoV-19/Jordan/AM-ALSR-5789/2021|EPI_ISL_878477|2021-01-05	primerProbeIssue	Diagnostic detection of Wuhan coronavirus 2019 by real-time RT-PCR ‚Äì Charit√©, Berlin Germany	https://www.who.int/docs/default-source/coronaviruse/protocol-v2-1.pdf?sfvrsn=a9ef618c_2	RdRP_SARSr	diagnostic_amplification	RdRP_SARSr-R1	TATGCTAATAGTGTSTTTAACATYTG	15505-15530	1 mismatch: S15519T*	*KnownIssue
gisaid_hcov-19_2021_02_02_03_B117.fasta	hCoV-19/Jordan/AM-ALSR-5789/2021|EPI_ISL_878477|2021-01-05	primerProbeIssue	PCR and sequencing protocols for 2019-nCoV - National Institute of Infectious Diseases Japan	https://www.who.int/docs/default-source/coronaviruse/method-niid-20200123-2.pdf?sfvrsn=fbf75320_7	NIID_2019-nCOV_N	diagnostic_amplification	NIID_2019-nCOV_N_R2	GTTGACCTACACAGCTGCCA	29263-29282	1 mismatch: C29277G*	*KnownIssue
gisaid_hcov-19_2021_02_02_03_B117.fasta	hCoV-19/Jordan/AM-ALSR-5789/2021|EPI_ISL_878477|2021-01-05	SNP	C913T
gisaid_hcov-19_2021_02_02_03_B117.fasta	hCoV-19/Jordan/AM-ALSR-5789/2021|EPI_ISL_878477|2021-01-05	SNP	C3037T
gisaid_hcov-19_2021_02_02_03_B117.fasta	hCoV-19/Jordan/AM-ALSR-5789/2021|EPI_ISL_878477|2021-01-05	SNP	C3267T
gisaid_hcov-19_2021_02_02_03_B117.fasta	hCoV-19/Jordan/AM-ALSR-5789/2021|EPI_ISL_878477|2021-01-05	SNP	C5388A
gisaid_hcov-19_2021_02_02_03_B117.fasta	hCoV-19/Jordan/AM-ALSR-5789/2021|EPI_ISL_878477|2021-01-05	SNP	C5986T
gisaid_hcov-19_2021_02_02_03_B117.fasta	hCoV-19/Jordan/AM-ALSR-5789/2021|EPI_ISL_878477|2021-01-05	SNP	T6954C
gisaid_hcov-19_2021_02_02_03_B117.fasta	hCoV-19/Jordan/AM-ALSR-5789/2021|EPI_ISL_878477|2021-01-05	SNP	C14408T
gisaid_hcov-19_2021_02_02_03_B117.fasta	hCoV-19/Jordan/AM-ALSR-5789/2021|EPI_ISL_878477|2021-01-05	SNP	C14676T
gisaid_hcov-19_2021_02_02_03_B117.fasta	hCoV-19/Jordan/AM-ALSR-5789/2021|EPI_ISL_878477|2021-01-05	SNP	T15096C
gisaid_hcov-19_2021_02_02_03_B117.fasta	hCoV-19/Jordan/AM-ALSR-5789/2021|EPI_ISL_878477|2021-01-05	SNP	C15279T
gisaid_hcov-19_2021_02_02_03_B117.fasta	hCoV-19/Jordan/AM-ALSR-5789/2021|EPI_ISL_878477|2021-01-05	SNP	T16176C
gisaid_hcov-19_2021_02_02_03_B117.fasta	hCoV-19/Jordan/AM-ALSR-5789/2021|EPI_ISL_878477|2021-01-05	SNP	A23063T
gisaid_hcov-19_2021_02_02_03_B117.fasta	hCoV-19/Jordan/AM-ALSR-5789/2021|EPI_ISL_878477|2021-01-05	SNP	C23271A
gisaid_hcov-19_2021_02_02_03_B117.fasta	hCoV-19/Jordan/AM-ALSR-5789/2021|EPI_ISL_878477|2021-01-05	SNP	A23403G
gisaid_hcov-19_2021_02_02_03_B117.fasta	hCoV-19/Jordan/AM-ALSR-5789/2021|EPI_ISL_878477|2021-01-05	SNP	C23604A
gisaid_hcov-19_2021_02_02_03_B117.fasta	hCoV-19/Jordan/AM-ALSR-5789/2021|EPI_ISL_878477|2021-01-05	SNP	C23709T
gisaid_hcov-19_2021_02_02_03_B117.fasta	hCoV-19/Jordan/AM-ALSR-5789/2021|EPI_ISL_878477|2021-01-05	SNP	T24506G
gisaid_hcov-19_2021_02_02_03_B117.fasta	hCoV-19/Jordan/AM-ALSR-5789/2021|EPI_ISL_878477|2021-01-05	SNP	G24914C
gisaid_hcov-19_2021_02_02_03_B117.fasta	hCoV-19/Jordan/AM-ALSR-5789/2021|EPI_ISL_878477|2021-01-05	SNP	C27741T
gisaid_hcov-19_2021_02_02_03_B117.fasta	hCoV-19/Jordan/AM-ALSR-5789/2021|EPI_ISL_878477|2021-01-05	SNP	C27972T
gisaid_hcov-19_2021_02_02_03_B117.fasta	hCoV-19/Jordan/AM-ALSR-5789/2021|EPI_ISL_878477|2021-01-05	SNP	G28048T
gisaid_hcov-19_2021_02_02_03_B117.fasta	hCoV-19/Jordan/AM-ALSR-5789/2021|EPI_ISL_878477|2021-01-05	SNP	A28111G
gisaid_hcov-19_2021_02_02_03_B117.fasta	hCoV-19/Jordan/AM-ALSR-5789/2021|EPI_ISL_878477|2021-01-05	SNP	G28280C
gisaid_hcov-19_2021_02_02_03_B117.fasta	hCoV-19/Jordan/AM-ALSR-5789/2021|EPI_ISL_878477|2021-01-05	SNP	A28281T
gisaid_hcov-19_2021_02_02_03_B117.fasta	hCoV-19/Jordan/AM-ALSR-5789/2021|EPI_ISL_878477|2021-01-05	SNP	T28282A
gisaid_hcov-19_2021_02_02_03_B117.fasta	hCoV-19/Jordan/AM-ALSR-5789/2021|EPI_ISL_878477|2021-01-05	SNP	G28881A
gisaid_hcov-19_2021_02_02_03_B117.fasta	hCoV-19/Jordan/AM-ALSR-5789/2021|EPI_ISL_878477|2021-01-05	SNP	G28882A
gisaid_hcov-19_2021_02_02_03_B117.fasta	hCoV-19/Jordan/AM-ALSR-5789/2021|EPI_ISL_878477|2021-01-05	SNP	G28883C
gisaid_hcov-19_2021_02_02_03_B117.fasta	hCoV-19/Jordan/AM-ALSR-5789/2021|EPI_ISL_878477|2021-01-05	SNP	C28977T
gisaid_hcov-19_2021_02_02_03_B117.fasta	hCoV-19/Jordan/AM-ALSR-5789/2021|EPI_ISL_878477|2021-01-05	aaReplacement	Known	nsp3	T	183	I
gisaid_hcov-19_2021_02_02_03_B117.fasta	hCoV-19/Jordan/AM-ALSR-5789/2021|EPI_ISL_878477|2021-01-05	aaReplacement	Known	nsp3	A	890	D
gisaid_hcov-19_2021_02_02_03_B117.fasta	hCoV-19/Jordan/AM-ALSR-5789/2021|EPI_ISL_878477|2021-01-05	aaReplacement	Known	nsp3	I	1412	T
gisaid_hcov-19_2021_02_02_03_B117.fasta	hCoV-19/Jordan/AM-ALSR-5789/2021|EPI_ISL_878477|2021-01-05	aaReplacement	Known	nsp12	P	323	L
gisaid_hcov-19_2021_02_02_03_B117.fasta	hCoV-19/Jordan/AM-ALSR-5789/2021|EPI_ISL_878477|2021-01-05	aaReplacement	Known	S	N	501	Y
gisaid_hcov-19_2021_02_02_03_B117.fasta	hCoV-19/Jordan/AM-ALSR-5789/2021|EPI_ISL_878477|2021-01-05	aaReplacement	Known	S	A	570	D
gisaid_hcov-19_2021_02_02_03_B117.fasta	hCoV-19/Jordan/AM-ALSR-5789/2021|EPI_ISL_878477|2021-01-05	aaReplacement	Known	S	D	614	G
gisaid_hcov-19_2021_02_02_03_B117.fasta	hCoV-19/Jordan/AM-ALSR-5789/2021|EPI_ISL_878477|2021-01-05	aaReplacement	Known	S	P	681	H
gisaid_hcov-19_2021_02_02_03_B117.fasta	hCoV-19/Jordan/AM-ALSR-5789/2021|EPI_ISL_878477|2021-01-05	aaReplacement	Known	S	T	716	I
gisaid_hcov-19_2021_02_02_03_B117.fasta	hCoV-19/Jordan/AM-ALSR-5789/2021|EPI_ISL_878477|2021-01-05	aaReplacement	Known	S	S	982	A
gisaid_hcov-19_2021_02_02_03_B117.fasta	hCoV-19/Jordan/AM-ALSR-5789/2021|EPI_ISL_878477|2021-01-05	aaReplacement	Known	S	D	1118	H
gisaid_hcov-19_2021_02_02_03_B117.fasta	hCoV-19/Jordan/AM-ALSR-5789/2021|EPI_ISL_878477|2021-01-05	aaReplacement	Known	ORF 8	Q	27	*
gisaid_hcov-19_2021_02_02_03_B117.fasta	hCoV-19/Jordan/AM-ALSR-5789/2021|EPI_ISL_878477|2021-01-05	aaReplacement	Known	ORF 8	R	52	I
gisaid_hcov-19_2021_02_02_03_B117.fasta	hCoV-19/Jordan/AM-ALSR-5789/2021|EPI_ISL_878477|2021-01-05	aaReplacement	Known	ORF 8	Y	73	C
gisaid_hcov-19_2021_02_02_03_B117.fasta	hCoV-19/Jordan/AM-ALSR-5789/2021|EPI_ISL_878477|2021-01-05	aaReplacement	Known	N	D	3	L
gisaid_hcov-19_2021_02_02_03_B117.fasta	hCoV-19/Jordan/AM-ALSR-5789/2021|EPI_ISL_878477|2021-01-05	aaReplacement	Known	N	R	203	K
gisaid_hcov-19_2021_02_02_03_B117.fasta	hCoV-19/Jordan/AM-ALSR-5789/2021|EPI_ISL_878477|2021-01-05	aaReplacement	Known	N	G	204	R
gisaid_hcov-19_2021_02_02_03_B117.fasta	hCoV-19/Jordan/AM-ALSR-5789/2021|EPI_ISL_878477|2021-01-05	aaReplacement	Known	N	S	235	F
gisaid_hcov-19_2021_02_02_03_B117.fasta	hCoV-19/Jordan/AM-ALSR-5789/2021|EPI_ISL_878477|2021-01-05	deletion	Known	Codon-aligned	nsp6	11288	11296
gisaid_hcov-19_2021_02_02_03_B117.fasta	hCoV-19/Jordan/AM-ALSR-5789/2021|EPI_ISL_878477|2021-01-05	deletion	Known	Non-codon-aligned	S	21765	21770
gisaid_hcov-19_2021_02_02_03_B117.fasta	hCoV-19/Jordan/AM-ALSR-5789/2021|EPI_ISL_878477|2021-01-05	deletion	Known	Non-codon-aligned	S	21991	21993
gisaid_hcov-19_2021_02_02_03_B117.fasta	hCoV-19/Jordan/AM-ALSR-5790/2021|EPI_ISL_878480|2021-01-05	isHCoV19	Yes
gisaid_hcov-19_2021_02_02_03_B117.fasta	hCoV-19/Jordan/AM-ALSR-5790/2021|EPI_ISL_878480|2021-01-05	lineage	B.1.1
gisaid_hcov-19_2021_02_02_03_B117.fasta	hCoV-19/Jordan/AM-ALSR-5790/2021|EPI_ISL_878480|2021-01-05	totalLikelihoodWeightRatio	96.6787
gisaid_hcov-19_2021_02_02_03_B117.fasta	hCoV-19/Jordan/AM-ALSR-5790/2021|EPI_ISL_878480|2021-01-05	primerProbeIssue	ARTIC Network	https://github.com/artic-network/artic-ncov2019	nCoV-2019 nanopore primers V3	whole_genome_sequencing	nCoV-2019_98_RIGHT	CCATGTGATTTTAATAGCTTCTTAGGAGAA	29837-29866	Coverage/alignment issues at 29837-29866
gisaid_hcov-19_2021_02_02_03_B117.fasta	hCoV-19/Jordan/AM-ALSR-5790/2021|EPI_ISL_878480|2021-01-05	primerProbeIssue	China CDC Primers and probes for detection 2019-nCoV	http://ivdc.chinacdc.cn/kyjz/202001/t20200121_211337.html	N	diagnostic_amplification	N_F	GGGGAACTTCTCCTGCTAGAAT	28881-28902	3 mismatches: G28881A, G28882A, G28883C
gisaid_hcov-19_2021_02_02_03_B117.fasta	hCoV-19/Jordan/AM-ALSR-5790/2021|EPI_ISL_878480|2021-01-05	primerProbeIssue	China CDC Primers and probes for detection 2019-nCoV	http://ivdc.chinacdc.cn/kyjz/202001/t20200121_211337.html	N	diagnostic_amplification	N_R	CAGCTTGAGAGCAAAATGTCTG	28958-28979	1 mismatch: C28977T
gisaid_hcov-19_2021_02_02_03_B117.fasta	hCoV-19/Jordan/AM-ALSR-5790/2021|EPI_ISL_878480|2021-01-05	primerProbeIssue	Diagnostic detection of Wuhan coronavirus 2019 by real-time RT-PCR ‚Äì Charit√©, Berlin Germany	https://www.who.int/docs/default-source/coronaviruse/protocol-v2-1.pdf?sfvrsn=a9ef618c_2	RdRP_SARSr	diagnostic_amplification	RdRP_SARSr-P1	CCAGGTGGWACRTCATCMGGTGATGC	15469-15494	2 mismatches: R15480C*, T15489A*	*KnownIssue
gisaid_hcov-19_2021_02_02_03_B117.fasta	hCoV-19/Jordan/AM-ALSR-5790/2021|EPI_ISL_878480|2021-01-05	primerProbeIssue	Diagnostic detection of Wuhan coronavirus 2019 by real-time RT-PCR ‚Äì Charit√©, Berlin Germany	https://www.who.int/docs/default-source/coronaviruse/protocol-v2-1.pdf?sfvrsn=a9ef618c_2	RdRP_SARSr	diagnostic_amplification	RdRP_SARSr-R1	TATGCTAATAGTGTSTTTAACATYTG	15505-15530	1 mismatch: S15519T*	*KnownIssue
gisaid_hcov-19_2021_02_02_03_B117.fasta	hCoV-19/Jordan/AM-ALSR-5790/2021|EPI_ISL_878480|2021-01-05	primerProbeIssue	PCR and sequencing protocols for 2019-nCoV - National Institute of Infectious Diseases Japan	https://www.who.int/docs/default-source/coronaviruse/method-niid-20200123-2.pdf?sfvrsn=fbf75320_7	NIID_2019-nCOV_N	diagnostic_amplification	NIID_2019-nCOV_N_R2	GTTGACCTACACAGCTGCCA	29263-29282	1 mismatch: C29277G*	*KnownIssue
gisaid_hcov-19_2021_02_02_03_B117.fasta	hCoV-19/Jordan/AM-ALSR-5790/2021|EPI_ISL_878480|2021-01-05	SNP	C913T
gisaid_hcov-19_2021_02_02_03_B117.fasta	hCoV-19/Jordan/AM-ALSR-5790/2021|EPI_ISL_878480|2021-01-05	SNP	C3037T
gisaid_hcov-19_2021_02_02_03_B117.fasta	hCoV-19/Jordan/AM-ALSR-5790/2021|EPI_ISL_878480|2021-01-05	SNP	C3267T
gisaid_hcov-19_2021_02_02_03_B117.fasta	hCoV-19/Jordan/AM-ALSR-5790/2021|EPI_ISL_878480|2021-01-05	SNP	C5388A
gisaid_hcov-19_2021_02_02_03_B117.fasta	hCoV-19/Jordan/AM-ALSR-5790/2021|EPI_ISL_878480|2021-01-05	SNP	C5986T
gisaid_hcov-19_2021_02_02_03_B117.fasta	hCoV-19/Jordan/AM-ALSR-5790/2021|EPI_ISL_878480|2021-01-05	SNP	T6954C
gisaid_hcov-19_2021_02_02_03_B117.fasta	hCoV-19/Jordan/AM-ALSR-5790/2021|EPI_ISL_878480|2021-01-05	SNP	C14408T
gisaid_hcov-19_2021_02_02_03_B117.fasta	hCoV-19/Jordan/AM-ALSR-5790/2021|EPI_ISL_878480|2021-01-05	SNP	C14676T
gisaid_hcov-19_2021_02_02_03_B117.fasta	hCoV-19/Jordan/AM-ALSR-5790/2021|EPI_ISL_878480|2021-01-05	SNP	T15096C
gisaid_hcov-19_2021_02_02_03_B117.fasta	hCoV-19/Jordan/AM-ALSR-5790/2021|EPI_ISL_878480|2021-01-05	SNP	C15279T
gisaid_hcov-19_2021_02_02_03_B117.fasta	hCoV-19/Jordan/AM-ALSR-5790/2021|EPI_ISL_878480|2021-01-05	SNP	T16176C
gisaid_hcov-19_2021_02_02_03_B117.fasta	hCoV-19/Jordan/AM-ALSR-5790/2021|EPI_ISL_878480|2021-01-05	SNP	A23063T
gisaid_hcov-19_2021_02_02_03_B117.fasta	hCoV-19/Jordan/AM-ALSR-5790/2021|EPI_ISL_878480|2021-01-05	SNP	C23271A
gisaid_hcov-19_2021_02_02_03_B117.fasta	hCoV-19/Jordan/AM-ALSR-5790/2021|EPI_ISL_878480|2021-01-05	SNP	A23403G
gisaid_hcov-19_2021_02_02_03_B117.fasta	hCoV-19/Jordan/AM-ALSR-5790/2021|EPI_ISL_878480|2021-01-05	SNP	C23604A
gisaid_hcov-19_2021_02_02_03_B117.fasta	hCoV-19/Jordan/AM-ALSR-5790/2021|EPI_ISL_878480|2021-01-05	SNP	C23709T
gisaid_hcov-19_2021_02_02_03_B117.fasta	hCoV-19/Jordan/AM-ALSR-5790/2021|EPI_ISL_878480|2021-01-05	SNP	T24506G
gisaid_hcov-19_2021_02_02_03_B117.fasta	hCoV-19/Jordan/AM-ALSR-5790/2021|EPI_ISL_878480|2021-01-05	SNP	G24914C
gisaid_hcov-19_2021_02_02_03_B117.fasta	hCoV-19/Jordan/AM-ALSR-5790/2021|EPI_ISL_878480|2021-01-05	SNP	C27741T
gisaid_hcov-19_2021_02_02_03_B117.fasta	hCoV-19/Jordan/AM-ALSR-5790/2021|EPI_ISL_878480|2021-01-05	SNP	C27972T
gisaid_hcov-19_2021_02_02_03_B117.fasta	hCoV-19/Jordan/AM-ALSR-5790/2021|EPI_ISL_878480|2021-01-05	SNP	G28048T
gisaid_hcov-19_2021_02_02_03_B117.fasta	hCoV-19/Jordan/AM-ALSR-5790/2021|EPI_ISL_878480|2021-01-05	SNP	A28111G
gisaid_hcov-19_2021_02_02_03_B117.fasta	hCoV-19/Jordan/AM-ALSR-5790/2021|EPI_ISL_878480|2021-01-05	SNP	G28280C
gisaid_hcov-19_2021_02_02_03_B117.fasta	hCoV-19/Jordan/AM-ALSR-5790/2021|EPI_ISL_878480|2021-01-05	SNP	A28281T
gisaid_hcov-19_2021_02_02_03_B117.fasta	hCoV-19/Jordan/AM-ALSR-5790/2021|EPI_ISL_878480|2021-01-05	SNP	T28282A
gisaid_hcov-19_2021_02_02_03_B117.fasta	hCoV-19/Jordan/AM-ALSR-5790/2021|EPI_ISL_878480|2021-01-05	SNP	G28881A
gisaid_hcov-19_2021_02_02_03_B117.fasta	hCoV-19/Jordan/AM-ALSR-5790/2021|EPI_ISL_878480|2021-01-05	SNP	G28882A
gisaid_hcov-19_2021_02_02_03_B117.fasta	hCoV-19/Jordan/AM-ALSR-5790/2021|EPI_ISL_878480|2021-01-05	SNP	G28883C
gisaid_hcov-19_2021_02_02_03_B117.fasta	hCoV-19/Jordan/AM-ALSR-5790/2021|EPI_ISL_878480|2021-01-05	SNP	C28977T
gisaid_hcov-19_2021_02_02_03_B117.fasta	hCoV-19/Jordan/AM-ALSR-5790/2021|EPI_ISL_878480|2021-01-05	aaReplacement	Known	nsp3	T	183	I
gisaid_hcov-19_2021_02_02_03_B117.fasta	hCoV-19/Jordan/AM-ALSR-5790/2021|EPI_ISL_878480|2021-01-05	aaReplacement	Known	nsp3	A	890	D
gisaid_hcov-19_2021_02_02_03_B117.fasta	hCoV-19/Jordan/AM-ALSR-5790/2021|EPI_ISL_878480|2021-01-05	aaReplacement	Known	nsp3	I	1412	T
gisaid_hcov-19_2021_02_02_03_B117.fasta	hCoV-19/Jordan/AM-ALSR-5790/2021|EPI_ISL_878480|2021-01-05	aaReplacement	Known	nsp12	P	323	L
gisaid_hcov-19_2021_02_02_03_B117.fasta	hCoV-19/Jordan/AM-ALSR-5790/2021|EPI_ISL_878480|2021-01-05	aaReplacement	Known	S	N	501	Y
gisaid_hcov-19_2021_02_02_03_B117.fasta	hCoV-19/Jordan/AM-ALSR-5790/2021|EPI_ISL_878480|2021-01-05	aaReplacement	Known	S	A	570	D
gisaid_hcov-19_2021_02_02_03_B117.fasta	hCoV-19/Jordan/AM-ALSR-5790/2021|EPI_ISL_878480|2021-01-05	aaReplacement	Known	S	D	614	G
gisaid_hcov-19_2021_02_02_03_B117.fasta	hCoV-19/Jordan/AM-ALSR-5790/2021|EPI_ISL_878480|2021-01-05	aaReplacement	Known	S	P	681	H
gisaid_hcov-19_2021_02_02_03_B117.fasta	hCoV-19/Jordan/AM-ALSR-5790/2021|EPI_ISL_878480|2021-01-05	aaReplacement	Known	S	T	716	I
gisaid_hcov-19_2021_02_02_03_B117.fasta	hCoV-19/Jordan/AM-ALSR-5790/2021|EPI_ISL_878480|2021-01-05	aaReplacement	Known	S	S	982	A
gisaid_hcov-19_2021_02_02_03_B117.fasta	hCoV-19/Jordan/AM-ALSR-5790/2021|EPI_ISL_878480|2021-01-05	aaReplacement	Known	S	D	1118	H
gisaid_hcov-19_2021_02_02_03_B117.fasta	hCoV-19/Jordan/AM-ALSR-5790/2021|EPI_ISL_878480|2021-01-05	aaReplacement	Known	ORF 8	Q	27	*
gisaid_hcov-19_2021_02_02_03_B117.fasta	hCoV-19/Jordan/AM-ALSR-5790/2021|EPI_ISL_878480|2021-01-05	aaReplacement	Known	ORF 8	R	52	I
gisaid_hcov-19_2021_02_02_03_B117.fasta	hCoV-19/Jordan/AM-ALSR-5790/2021|EPI_ISL_878480|2021-01-05	aaReplacement	Known	ORF 8	Y	73	C
gisaid_hcov-19_2021_02_02_03_B117.fasta	hCoV-19/Jordan/AM-ALSR-5790/2021|EPI_ISL_878480|2021-01-05	aaReplacement	Known	N	D	3	L
gisaid_hcov-19_2021_02_02_03_B117.fasta	hCoV-19/Jordan/AM-ALSR-5790/2021|EPI_ISL_878480|2021-01-05	aaReplacement	Known	N	R	203	K
gisaid_hcov-19_2021_02_02_03_B117.fasta	hCoV-19/Jordan/AM-ALSR-5790/2021|EPI_ISL_878480|2021-01-05	aaReplacement	Known	N	G	204	R
gisaid_hcov-19_2021_02_02_03_B117.fasta	hCoV-19/Jordan/AM-ALSR-5790/2021|EPI_ISL_878480|2021-01-05	aaReplacement	Known	N	S	235	F
gisaid_hcov-19_2021_02_02_03_B117.fasta	hCoV-19/Jordan/AM-ALSR-5790/2021|EPI_ISL_878480|2021-01-05	deletion	Known	Codon-aligned	nsp6	11288	11296
gisaid_hcov-19_2021_02_02_03_B117.fasta	hCoV-19/Jordan/AM-ALSR-5790/2021|EPI_ISL_878480|2021-01-05	deletion	Known	Non-codon-aligned	S	21765	21770
gisaid_hcov-19_2021_02_02_03_B117.fasta	hCoV-19/Jordan/AM-ALSR-5790/2021|EPI_ISL_878480|2021-01-05	deletion	Known	Non-codon-aligned	S	21991	21993
gisaid_hcov-19_2021_02_02_03_B117.fasta	hCoV-19/Jordan/AM-ALSR-5791/2021|EPI_ISL_878483|2021-01-05	isHCoV19	Yes
gisaid_hcov-19_2021_02_02_03_B117.fasta	hCoV-19/Jordan/AM-ALSR-5791/2021|EPI_ISL_878483|2021-01-05	lineage	B.1.1
gisaid_hcov-19_2021_02_02_03_B117.fasta	hCoV-19/Jordan/AM-ALSR-5791/2021|EPI_ISL_878483|2021-01-05	totalLikelihoodWeightRatio	96.6787
gisaid_hcov-19_2021_02_02_03_B117.fasta	hCoV-19/Jordan/AM-ALSR-5791/2021|EPI_ISL_878483|2021-01-05	primerProbeIssue	ARTIC Network	https://github.com/artic-network/artic-ncov2019	nCoV-2019 nanopore primers V3	whole_genome_sequencing	nCoV-2019_98_RIGHT	CCATGTGATTTTAATAGCTTCTTAGGAGAA	29837-29866	Coverage/alignment issues at 29858-29866
gisaid_hcov-19_2021_02_02_03_B117.fasta	hCoV-19/Jordan/AM-ALSR-5791/2021|EPI_ISL_878483|2021-01-05	primerProbeIssue	China CDC Primers and probes for detection 2019-nCoV	http://ivdc.chinacdc.cn/kyjz/202001/t20200121_211337.html	N	diagnostic_amplification	N_F	GGGGAACTTCTCCTGCTAGAAT	28881-28902	3 mismatches: G28881A, G28882A, G28883C
gisaid_hcov-19_2021_02_02_03_B117.fasta	hCoV-19/Jordan/AM-ALSR-5791/2021|EPI_ISL_878483|2021-01-05	primerProbeIssue	China CDC Primers and probes for detection 2019-nCoV	http://ivdc.chinacdc.cn/kyjz/202001/t20200121_211337.html	N	diagnostic_amplification	N_R	CAGCTTGAGAGCAAAATGTCTG	28958-28979	1 mismatch: C28977T
gisaid_hcov-19_2021_02_02_03_B117.fasta	hCoV-19/Jordan/AM-ALSR-5791/2021|EPI_ISL_878483|2021-01-05	primerProbeIssue	Diagnostic detection of Wuhan coronavirus 2019 by real-time RT-PCR ‚Äì Charit√©, Berlin Germany	https://www.who.int/docs/default-source/coronaviruse/protocol-v2-1.pdf?sfvrsn=a9ef618c_2	RdRP_SARSr	diagnostic_amplification	RdRP_SARSr-P1	CCAGGTGGWACRTCATCMGGTGATGC	15469-15494	2 mismatches: R15480C*, T15489A*	*KnownIssue
gisaid_hcov-19_2021_02_02_03_B117.fasta	hCoV-19/Jordan/AM-ALSR-5791/2021|EPI_ISL_878483|2021-01-05	primerProbeIssue	Diagnostic detection of Wuhan coronavirus 2019 by real-time RT-PCR ‚Äì Charit√©, Berlin Germany	https://www.who.int/docs/default-source/coronaviruse/protocol-v2-1.pdf?sfvrsn=a9ef618c_2	RdRP_SARSr	diagnostic_amplification	RdRP_SARSr-R1	TATGCTAATAGTGTSTTTAACATYTG	15505-15530	1 mismatch: S15519T*	*KnownIssue
gisaid_hcov-19_2021_02_02_03_B117.fasta	hCoV-19/Jordan/AM-ALSR-5791/2021|EPI_ISL_878483|2021-01-05	primerProbeIssue	PCR and sequencing protocols for 2019-nCoV - National Institute of Infectious Diseases Japan	https://www.who.int/docs/default-source/coronaviruse/method-niid-20200123-2.pdf?sfvrsn=fbf75320_7	NIID_2019-nCOV_N	diagnostic_amplification	NIID_2019-nCOV_N_R2	GTTGACCTACACAGCTGCCA	29263-29282	1 mismatch: C29277G*	*KnownIssue
gisaid_hcov-19_2021_02_02_03_B117.fasta	hCoV-19/Jordan/AM-ALSR-5791/2021|EPI_ISL_878483|2021-01-05	SNP	C913T
gisaid_hcov-19_2021_02_02_03_B117.fasta	hCoV-19/Jordan/AM-ALSR-5791/2021|EPI_ISL_878483|2021-01-05	SNP	C3037T
gisaid_hcov-19_2021_02_02_03_B117.fasta	hCoV-19/Jordan/AM-ALSR-5791/2021|EPI_ISL_878483|2021-01-05	SNP	C3267T
gisaid_hcov-19_2021_02_02_03_B117.fasta	hCoV-19/Jordan/AM-ALSR-5791/2021|EPI_ISL_878483|2021-01-05	SNP	C5388A
gisaid_hcov-19_2021_02_02_03_B117.fasta	hCoV-19/Jordan/AM-ALSR-5791/2021|EPI_ISL_878483|2021-01-05	SNP	C5986T
gisaid_hcov-19_2021_02_02_03_B117.fasta	hCoV-19/Jordan/AM-ALSR-5791/2021|EPI_ISL_878483|2021-01-05	SNP	T6954C
gisaid_hcov-19_2021_02_02_03_B117.fasta	hCoV-19/Jordan/AM-ALSR-5791/2021|EPI_ISL_878483|2021-01-05	SNP	C14408T
gisaid_hcov-19_2021_02_02_03_B117.fasta	hCoV-19/Jordan/AM-ALSR-5791/2021|EPI_ISL_878483|2021-01-05	SNP	C14676T
gisaid_hcov-19_2021_02_02_03_B117.fasta	hCoV-19/Jordan/AM-ALSR-5791/2021|EPI_ISL_878483|2021-01-05	SNP	T15096C
gisaid_hcov-19_2021_02_02_03_B117.fasta	hCoV-19/Jordan/AM-ALSR-5791/2021|EPI_ISL_878483|2021-01-05	SNP	C15279T
gisaid_hcov-19_2021_02_02_03_B117.fasta	hCoV-19/Jordan/AM-ALSR-5791/2021|EPI_ISL_878483|2021-01-05	SNP	T16176C
gisaid_hcov-19_2021_02_02_03_B117.fasta	hCoV-19/Jordan/AM-ALSR-5791/2021|EPI_ISL_878483|2021-01-05	SNP	A23063T
gisaid_hcov-19_2021_02_02_03_B117.fasta	hCoV-19/Jordan/AM-ALSR-5791/2021|EPI_ISL_878483|2021-01-05	SNP	C23271A
gisaid_hcov-19_2021_02_02_03_B117.fasta	hCoV-19/Jordan/AM-ALSR-5791/2021|EPI_ISL_878483|2021-01-05	SNP	A23403G
gisaid_hcov-19_2021_02_02_03_B117.fasta	hCoV-19/Jordan/AM-ALSR-5791/2021|EPI_ISL_878483|2021-01-05	SNP	C23604A
gisaid_hcov-19_2021_02_02_03_B117.fasta	hCoV-19/Jordan/AM-ALSR-5791/2021|EPI_ISL_878483|2021-01-05	SNP	C23709T
gisaid_hcov-19_2021_02_02_03_B117.fasta	hCoV-19/Jordan/AM-ALSR-5791/2021|EPI_ISL_878483|2021-01-05	SNP	T24506G
gisaid_hcov-19_2021_02_02_03_B117.fasta	hCoV-19/Jordan/AM-ALSR-5791/2021|EPI_ISL_878483|2021-01-05	SNP	G24914C
gisaid_hcov-19_2021_02_02_03_B117.fasta	hCoV-19/Jordan/AM-ALSR-5791/2021|EPI_ISL_878483|2021-01-05	SNP	C27741T
gisaid_hcov-19_2021_02_02_03_B117.fasta	hCoV-19/Jordan/AM-ALSR-5791/2021|EPI_ISL_878483|2021-01-05	SNP	C27972T
gisaid_hcov-19_2021_02_02_03_B117.fasta	hCoV-19/Jordan/AM-ALSR-5791/2021|EPI_ISL_878483|2021-01-05	SNP	G28048T
gisaid_hcov-19_2021_02_02_03_B117.fasta	hCoV-19/Jordan/AM-ALSR-5791/2021|EPI_ISL_878483|2021-01-05	SNP	A28111G
gisaid_hcov-19_2021_02_02_03_B117.fasta	hCoV-19/Jordan/AM-ALSR-5791/2021|EPI_ISL_878483|2021-01-05	SNP	G28280C
gisaid_hcov-19_2021_02_02_03_B117.fasta	hCoV-19/Jordan/AM-ALSR-5791/2021|EPI_ISL_878483|2021-01-05	SNP	A28281T
gisaid_hcov-19_2021_02_02_03_B117.fasta	hCoV-19/Jordan/AM-ALSR-5791/2021|EPI_ISL_878483|2021-01-05	SNP	T28282A
gisaid_hcov-19_2021_02_02_03_B117.fasta	hCoV-19/Jordan/AM-ALSR-5791/2021|EPI_ISL_878483|2021-01-05	SNP	G28881A
gisaid_hcov-19_2021_02_02_03_B117.fasta	hCoV-19/Jordan/AM-ALSR-5791/2021|EPI_ISL_878483|2021-01-05	SNP	G28882A
gisaid_hcov-19_2021_02_02_03_B117.fasta	hCoV-19/Jordan/AM-ALSR-5791/2021|EPI_ISL_878483|2021-01-05	SNP	G28883C
gisaid_hcov-19_2021_02_02_03_B117.fasta	hCoV-19/Jordan/AM-ALSR-5791/2021|EPI_ISL_878483|2021-01-05	SNP	C28977T
gisaid_hcov-19_2021_02_02_03_B117.fasta	hCoV-19/Jordan/AM-ALSR-5791/2021|EPI_ISL_878483|2021-01-05	aaReplacement	Known	nsp3	T	183	I
gisaid_hcov-19_2021_02_02_03_B117.fasta	hCoV-19/Jordan/AM-ALSR-5791/2021|EPI_ISL_878483|2021-01-05	aaReplacement	Known	nsp3	A	890	D
gisaid_hcov-19_2021_02_02_03_B117.fasta	hCoV-19/Jordan/AM-ALSR-5791/2021|EPI_ISL_878483|2021-01-05	aaReplacement	Known	nsp3	I	1412	T
gisaid_hcov-19_2021_02_02_03_B117.fasta	hCoV-19/Jordan/AM-ALSR-5791/2021|EPI_ISL_878483|2021-01-05	aaReplacement	Known	nsp12	P	323	L
gisaid_hcov-19_2021_02_02_03_B117.fasta	hCoV-19/Jordan/AM-ALSR-5791/2021|EPI_ISL_878483|2021-01-05	aaReplacement	Known	S	N	501	Y
gisaid_hcov-19_2021_02_02_03_B117.fasta	hCoV-19/Jordan/AM-ALSR-5791/2021|EPI_ISL_878483|2021-01-05	aaReplacement	Known	S	A	570	D
gisaid_hcov-19_2021_02_02_03_B117.fasta	hCoV-19/Jordan/AM-ALSR-5791/2021|EPI_ISL_878483|2021-01-05	aaReplacement	Known	S	D	614	G
gisaid_hcov-19_2021_02_02_03_B117.fasta	hCoV-19/Jordan/AM-ALSR-5791/2021|EPI_ISL_878483|2021-01-05	aaReplacement	Known	S	P	681	H
gisaid_hcov-19_2021_02_02_03_B117.fasta	hCoV-19/Jordan/AM-ALSR-5791/2021|EPI_ISL_878483|2021-01-05	aaReplacement	Known	S	T	716	I
gisaid_hcov-19_2021_02_02_03_B117.fasta	hCoV-19/Jordan/AM-ALSR-5791/2021|EPI_ISL_878483|2021-01-05	aaReplacement	Known	S	S	982	A
gisaid_hcov-19_2021_02_02_03_B117.fasta	hCoV-19/Jordan/AM-ALSR-5791/2021|EPI_ISL_878483|2021-01-05	aaReplacement	Known	S	D	1118	H
gisaid_hcov-19_2021_02_02_03_B117.fasta	hCoV-19/Jordan/AM-ALSR-5791/2021|EPI_ISL_878483|2021-01-05	aaReplacement	Known	ORF 8	Q	27	*
gisaid_hcov-19_2021_02_02_03_B117.fasta	hCoV-19/Jordan/AM-ALSR-5791/2021|EPI_ISL_878483|2021-01-05	aaReplacement	Known	ORF 8	R	52	I
gisaid_hcov-19_2021_02_02_03_B117.fasta	hCoV-19/Jordan/AM-ALSR-5791/2021|EPI_ISL_878483|2021-01-05	aaReplacement	Known	ORF 8	Y	73	C
gisaid_hcov-19_2021_02_02_03_B117.fasta	hCoV-19/Jordan/AM-ALSR-5791/2021|EPI_ISL_878483|2021-01-05	aaReplacement	Known	N	D	3	L
gisaid_hcov-19_2021_02_02_03_B117.fasta	hCoV-19/Jordan/AM-ALSR-5791/2021|EPI_ISL_878483|2021-01-05	aaReplacement	Known	N	R	203	K
gisaid_hcov-19_2021_02_02_03_B117.fasta	hCoV-19/Jordan/AM-ALSR-5791/2021|EPI_ISL_878483|2021-01-05	aaReplacement	Known	N	G	204	R
gisaid_hcov-19_2021_02_02_03_B117.fasta	hCoV-19/Jordan/AM-ALSR-5791/2021|EPI_ISL_878483|2021-01-05	aaReplacement	Known	N	S	235	F
gisaid_hcov-19_2021_02_02_03_B117.fasta	hCoV-19/Jordan/AM-ALSR-5791/2021|EPI_ISL_878483|2021-01-05	deletion	Known	Codon-aligned	nsp6	11288	11296
gisaid_hcov-19_2021_02_02_03_B117.fasta	hCoV-19/Jordan/AM-ALSR-5791/2021|EPI_ISL_878483|2021-01-05	deletion	Known	Non-codon-aligned	S	21765	21770
gisaid_hcov-19_2021_02_02_03_B117.fasta	hCoV-19/Jordan/AM-ALSR-5791/2021|EPI_ISL_878483|2021-01-05	deletion	Known	Non-codon-aligned	S	21991	21993
gisaid_hcov-19_2021_02_02_03_B117.fasta	hCoV-19/Jordan/AM-ALSR-5792/2021|EPI_ISL_878485|2021-01-05	isHCoV19	Yes
gisaid_hcov-19_2021_02_02_03_B117.fasta	hCoV-19/Jordan/AM-ALSR-5792/2021|EPI_ISL_878485|2021-01-05	lineage	B.1.1
gisaid_hcov-19_2021_02_02_03_B117.fasta	hCoV-19/Jordan/AM-ALSR-5792/2021|EPI_ISL_878485|2021-01-05	totalLikelihoodWeightRatio	96.6787
gisaid_hcov-19_2021_02_02_03_B117.fasta	hCoV-19/Jordan/AM-ALSR-5792/2021|EPI_ISL_878485|2021-01-05	primerProbeIssue	ARTIC Network	https://github.com/artic-network/artic-ncov2019	nCoV-2019 nanopore primers V3	whole_genome_sequencing	nCoV-2019_98_RIGHT	CCATGTGATTTTAATAGCTTCTTAGGAGAA	29837-29866	Coverage/alignment issues at 29837-29866
gisaid_hcov-19_2021_02_02_03_B117.fasta	hCoV-19/Jordan/AM-ALSR-5792/2021|EPI_ISL_878485|2021-01-05	primerProbeIssue	China CDC Primers and probes for detection 2019-nCoV	http://ivdc.chinacdc.cn/kyjz/202001/t20200121_211337.html	N	diagnostic_amplification	N_F	GGGGAACTTCTCCTGCTAGAAT	28881-28902	3 mismatches: G28881A, G28882A, G28883C
gisaid_hcov-19_2021_02_02_03_B117.fasta	hCoV-19/Jordan/AM-ALSR-5792/2021|EPI_ISL_878485|2021-01-05	primerProbeIssue	China CDC Primers and probes for detection 2019-nCoV	http://ivdc.chinacdc.cn/kyjz/202001/t20200121_211337.html	N	diagnostic_amplification	N_R	CAGCTTGAGAGCAAAATGTCTG	28958-28979	1 mismatch: C28977T
gisaid_hcov-19_2021_02_02_03_B117.fasta	hCoV-19/Jordan/AM-ALSR-5792/2021|EPI_ISL_878485|2021-01-05	primerProbeIssue	Diagnostic detection of Wuhan coronavirus 2019 by real-time RT-PCR ‚Äì Charit√©, Berlin Germany	https://www.who.int/docs/default-source/coronaviruse/protocol-v2-1.pdf?sfvrsn=a9ef618c_2	RdRP_SARSr	diagnostic_amplification	RdRP_SARSr-P1	CCAGGTGGWACRTCATCMGGTGATGC	15469-15494	2 mismatches: R15480C*, T15489A*	*KnownIssue
gisaid_hcov-19_2021_02_02_03_B117.fasta	hCoV-19/Jordan/AM-ALSR-5792/2021|EPI_ISL_878485|2021-01-05	primerProbeIssue	Diagnostic detection of Wuhan coronavirus 2019 by real-time RT-PCR ‚Äì Charit√©, Berlin Germany	https://www.who.int/docs/default-source/coronaviruse/protocol-v2-1.pdf?sfvrsn=a9ef618c_2	RdRP_SARSr	diagnostic_amplification	RdRP_SARSr-R1	TATGCTAATAGTGTSTTTAACATYTG	15505-15530	1 mismatch: S15519T*	*KnownIssue
gisaid_hcov-19_2021_02_02_03_B117.fasta	hCoV-19/Jordan/AM-ALSR-5792/2021|EPI_ISL_878485|2021-01-05	primerProbeIssue	PCR and sequencing protocols for 2019-nCoV - National Institute of Infectious Diseases Japan	https://www.who.int/docs/default-source/coronaviruse/method-niid-20200123-2.pdf?sfvrsn=fbf75320_7	NIID_2019-nCOV_N	diagnostic_amplification	NIID_2019-nCOV_N_R2	GTTGACCTACACAGCTGCCA	29263-29282	1 mismatch: C29277G*	*KnownIssue
gisaid_hcov-19_2021_02_02_03_B117.fasta	hCoV-19/Jordan/AM-ALSR-5792/2021|EPI_ISL_878485|2021-01-05	SNP	C913T
gisaid_hcov-19_2021_02_02_03_B117.fasta	hCoV-19/Jordan/AM-ALSR-5792/2021|EPI_ISL_878485|2021-01-05	SNP	C3037T
gisaid_hcov-19_2021_02_02_03_B117.fasta	hCoV-19/Jordan/AM-ALSR-5792/2021|EPI_ISL_878485|2021-01-05	SNP	C3267T
gisaid_hcov-19_2021_02_02_03_B117.fasta	hCoV-19/Jordan/AM-ALSR-5792/2021|EPI_ISL_878485|2021-01-05	SNP	C5388A
gisaid_hcov-19_2021_02_02_03_B117.fasta	hCoV-19/Jordan/AM-ALSR-5792/2021|EPI_ISL_878485|2021-01-05	SNP	C5986T
gisaid_hcov-19_2021_02_02_03_B117.fasta	hCoV-19/Jordan/AM-ALSR-5792/2021|EPI_ISL_878485|2021-01-05	SNP	T6954C
gisaid_hcov-19_2021_02_02_03_B117.fasta	hCoV-19/Jordan/AM-ALSR-5792/2021|EPI_ISL_878485|2021-01-05	SNP	C14408T
gisaid_hcov-19_2021_02_02_03_B117.fasta	hCoV-19/Jordan/AM-ALSR-5792/2021|EPI_ISL_878485|2021-01-05	SNP	C14676T
gisaid_hcov-19_2021_02_02_03_B117.fasta	hCoV-19/Jordan/AM-ALSR-5792/2021|EPI_ISL_878485|2021-01-05	SNP	T15096C
gisaid_hcov-19_2021_02_02_03_B117.fasta	hCoV-19/Jordan/AM-ALSR-5792/2021|EPI_ISL_878485|2021-01-05	SNP	C15279T
gisaid_hcov-19_2021_02_02_03_B117.fasta	hCoV-19/Jordan/AM-ALSR-5792/2021|EPI_ISL_878485|2021-01-05	SNP	T16176C
gisaid_hcov-19_2021_02_02_03_B117.fasta	hCoV-19/Jordan/AM-ALSR-5792/2021|EPI_ISL_878485|2021-01-05	SNP	A23063T
gisaid_hcov-19_2021_02_02_03_B117.fasta	hCoV-19/Jordan/AM-ALSR-5792/2021|EPI_ISL_878485|2021-01-05	SNP	C23271A
gisaid_hcov-19_2021_02_02_03_B117.fasta	hCoV-19/Jordan/AM-ALSR-5792/2021|EPI_ISL_878485|2021-01-05	SNP	A23403G
gisaid_hcov-19_2021_02_02_03_B117.fasta	hCoV-19/Jordan/AM-ALSR-5792/2021|EPI_ISL_878485|2021-01-05	SNP	C23604A
gisaid_hcov-19_2021_02_02_03_B117.fasta	hCoV-19/Jordan/AM-ALSR-5792/2021|EPI_ISL_878485|2021-01-05	SNP	C23709T
gisaid_hcov-19_2021_02_02_03_B117.fasta	hCoV-19/Jordan/AM-ALSR-5792/2021|EPI_ISL_878485|2021-01-05	SNP	T24506G
gisaid_hcov-19_2021_02_02_03_B117.fasta	hCoV-19/Jordan/AM-ALSR-5792/2021|EPI_ISL_878485|2021-01-05	SNP	G24914C
gisaid_hcov-19_2021_02_02_03_B117.fasta	hCoV-19/Jordan/AM-ALSR-5792/2021|EPI_ISL_878485|2021-01-05	SNP	C27741T
gisaid_hcov-19_2021_02_02_03_B117.fasta	hCoV-19/Jordan/AM-ALSR-5792/2021|EPI_ISL_878485|2021-01-05	SNP	C27972T
gisaid_hcov-19_2021_02_02_03_B117.fasta	hCoV-19/Jordan/AM-ALSR-5792/2021|EPI_ISL_878485|2021-01-05	SNP	G28048T
gisaid_hcov-19_2021_02_02_03_B117.fasta	hCoV-19/Jordan/AM-ALSR-5792/2021|EPI_ISL_878485|2021-01-05	SNP	A28111G
gisaid_hcov-19_2021_02_02_03_B117.fasta	hCoV-19/Jordan/AM-ALSR-5792/2021|EPI_ISL_878485|2021-01-05	SNP	G28280C
gisaid_hcov-19_2021_02_02_03_B117.fasta	hCoV-19/Jordan/AM-ALSR-5792/2021|EPI_ISL_878485|2021-01-05	SNP	A28281T
gisaid_hcov-19_2021_02_02_03_B117.fasta	hCoV-19/Jordan/AM-ALSR-5792/2021|EPI_ISL_878485|2021-01-05	SNP	T28282A
gisaid_hcov-19_2021_02_02_03_B117.fasta	hCoV-19/Jordan/AM-ALSR-5792/2021|EPI_ISL_878485|2021-01-05	SNP	G28881A
gisaid_hcov-19_2021_02_02_03_B117.fasta	hCoV-19/Jordan/AM-ALSR-5792/2021|EPI_ISL_878485|2021-01-05	SNP	G28882A
gisaid_hcov-19_2021_02_02_03_B117.fasta	hCoV-19/Jordan/AM-ALSR-5792/2021|EPI_ISL_878485|2021-01-05	SNP	G28883C
gisaid_hcov-19_2021_02_02_03_B117.fasta	hCoV-19/Jordan/AM-ALSR-5792/2021|EPI_ISL_878485|2021-01-05	SNP	C28977T
gisaid_hcov-19_2021_02_02_03_B117.fasta	hCoV-19/Jordan/AM-ALSR-5792/2021|EPI_ISL_878485|2021-01-05	aaReplacement	Known	nsp3	T	183	I
gisaid_hcov-19_2021_02_02_03_B117.fasta	hCoV-19/Jordan/AM-ALSR-5792/2021|EPI_ISL_878485|2021-01-05	aaReplacement	Known	nsp3	A	890	D
gisaid_hcov-19_2021_02_02_03_B117.fasta	hCoV-19/Jordan/AM-ALSR-5792/2021|EPI_ISL_878485|2021-01-05	aaReplacement	Known	nsp3	I	1412	T
gisaid_hcov-19_2021_02_02_03_B117.fasta	hCoV-19/Jordan/AM-ALSR-5792/2021|EPI_ISL_878485|2021-01-05	aaReplacement	Known	nsp12	P	323	L
gisaid_hcov-19_2021_02_02_03_B117.fasta	hCoV-19/Jordan/AM-ALSR-5792/2021|EPI_ISL_878485|2021-01-05	aaReplacement	Known	S	N	501	Y
gisaid_hcov-19_2021_02_02_03_B117.fasta	hCoV-19/Jordan/AM-ALSR-5792/2021|EPI_ISL_878485|2021-01-05	aaReplacement	Known	S	A	570	D
gisaid_hcov-19_2021_02_02_03_B117.fasta	hCoV-19/Jordan/AM-ALSR-5792/2021|EPI_ISL_878485|2021-01-05	aaReplacement	Known	S	D	614	G
gisaid_hcov-19_2021_02_02_03_B117.fasta	hCoV-19/Jordan/AM-ALSR-5792/2021|EPI_ISL_878485|2021-01-05	aaReplacement	Known	S	P	681	H
gisaid_hcov-19_2021_02_02_03_B117.fasta	hCoV-19/Jordan/AM-ALSR-5792/2021|EPI_ISL_878485|2021-01-05	aaReplacement	Known	S	T	716	I
gisaid_hcov-19_2021_02_02_03_B117.fasta	hCoV-19/Jordan/AM-ALSR-5792/2021|EPI_ISL_878485|2021-01-05	aaReplacement	Known	S	S	982	A
gisaid_hcov-19_2021_02_02_03_B117.fasta	hCoV-19/Jordan/AM-ALSR-5792/2021|EPI_ISL_878485|2021-01-05	aaReplacement	Known	S	D	1118	H
gisaid_hcov-19_2021_02_02_03_B117.fasta	hCoV-19/Jordan/AM-ALSR-5792/2021|EPI_ISL_878485|2021-01-05	aaReplacement	Known	ORF 8	Q	27	*
gisaid_hcov-19_2021_02_02_03_B117.fasta	hCoV-19/Jordan/AM-ALSR-5792/2021|EPI_ISL_878485|2021-01-05	aaReplacement	Known	ORF 8	R	52	I
gisaid_hcov-19_2021_02_02_03_B117.fasta	hCoV-19/Jordan/AM-ALSR-5792/2021|EPI_ISL_878485|2021-01-05	aaReplacement	Known	ORF 8	Y	73	C
gisaid_hcov-19_2021_02_02_03_B117.fasta	hCoV-19/Jordan/AM-ALSR-5792/2021|EPI_ISL_878485|2021-01-05	aaReplacement	Known	N	D	3	L
gisaid_hcov-19_2021_02_02_03_B117.fasta	hCoV-19/Jordan/AM-ALSR-5792/2021|EPI_ISL_878485|2021-01-05	aaReplacement	Known	N	R	203	K
gisaid_hcov-19_2021_02_02_03_B117.fasta	hCoV-19/Jordan/AM-ALSR-5792/2021|EPI_ISL_878485|2021-01-05	aaReplacement	Known	N	G	204	R
gisaid_hcov-19_2021_02_02_03_B117.fasta	hCoV-19/Jordan/AM-ALSR-5792/2021|EPI_ISL_878485|2021-01-05	aaReplacement	Known	N	S	235	F
gisaid_hcov-19_2021_02_02_03_B117.fasta	hCoV-19/Jordan/AM-ALSR-5792/2021|EPI_ISL_878485|2021-01-05	deletion	Known	Codon-aligned	nsp6	11288	11296
gisaid_hcov-19_2021_02_02_03_B117.fasta	hCoV-19/Jordan/AM-ALSR-5792/2021|EPI_ISL_878485|2021-01-05	deletion	Known	Non-codon-aligned	S	21765	21770
gisaid_hcov-19_2021_02_02_03_B117.fasta	hCoV-19/Jordan/AM-ALSR-5792/2021|EPI_ISL_878485|2021-01-05	deletion	Known	Non-codon-aligned	S	21991	21993
gisaid_hcov-19_2021_02_02_03_B117.fasta	hCoV-19/Jordan/AM-ALSR-5793/2021|EPI_ISL_878488|2021-01-05	isHCoV19	Yes
gisaid_hcov-19_2021_02_02_03_B117.fasta	hCoV-19/Jordan/AM-ALSR-5793/2021|EPI_ISL_878488|2021-01-05	lineage	B.1.1
gisaid_hcov-19_2021_02_02_03_B117.fasta	hCoV-19/Jordan/AM-ALSR-5793/2021|EPI_ISL_878488|2021-01-05	totalLikelihoodWeightRatio	96.6787
gisaid_hcov-19_2021_02_02_03_B117.fasta	hCoV-19/Jordan/AM-ALSR-5793/2021|EPI_ISL_878488|2021-01-05	primerProbeIssue	ARTIC Network	https://github.com/artic-network/artic-ncov2019	nCoV-2019 nanopore primers V3	whole_genome_sequencing	nCoV-2019_98_RIGHT	CCATGTGATTTTAATAGCTTCTTAGGAGAA	29837-29866	Coverage/alignment issues at 29837-29866
gisaid_hcov-19_2021_02_02_03_B117.fasta	hCoV-19/Jordan/AM-ALSR-5793/2021|EPI_ISL_878488|2021-01-05	primerProbeIssue	China CDC Primers and probes for detection 2019-nCoV	http://ivdc.chinacdc.cn/kyjz/202001/t20200121_211337.html	N	diagnostic_amplification	N_F	GGGGAACTTCTCCTGCTAGAAT	28881-28902	3 mismatches: G28881A, G28882A, G28883C
gisaid_hcov-19_2021_02_02_03_B117.fasta	hCoV-19/Jordan/AM-ALSR-5793/2021|EPI_ISL_878488|2021-01-05	primerProbeIssue	China CDC Primers and probes for detection 2019-nCoV	http://ivdc.chinacdc.cn/kyjz/202001/t20200121_211337.html	N	diagnostic_amplification	N_R	CAGCTTGAGAGCAAAATGTCTG	28958-28979	1 mismatch: C28977T
gisaid_hcov-19_2021_02_02_03_B117.fasta	hCoV-19/Jordan/AM-ALSR-5793/2021|EPI_ISL_878488|2021-01-05	primerProbeIssue	Diagnostic detection of Wuhan coronavirus 2019 by real-time RT-PCR ‚Äì Charit√©, Berlin Germany	https://www.who.int/docs/default-source/coronaviruse/protocol-v2-1.pdf?sfvrsn=a9ef618c_2	RdRP_SARSr	diagnostic_amplification	RdRP_SARSr-P1	CCAGGTGGWACRTCATCMGGTGATGC	15469-15494	2 mismatches: R15480C*, T15489A*	*KnownIssue
gisaid_hcov-19_2021_02_02_03_B117.fasta	hCoV-19/Jordan/AM-ALSR-5793/2021|EPI_ISL_878488|2021-01-05	primerProbeIssue	Diagnostic detection of Wuhan coronavirus 2019 by real-time RT-PCR ‚Äì Charit√©, Berlin Germany	https://www.who.int/docs/default-source/coronaviruse/protocol-v2-1.pdf?sfvrsn=a9ef618c_2	RdRP_SARSr	diagnostic_amplification	RdRP_SARSr-R1	TATGCTAATAGTGTSTTTAACATYTG	15505-15530	1 mismatch: S15519T*	*KnownIssue
gisaid_hcov-19_2021_02_02_03_B117.fasta	hCoV-19/Jordan/AM-ALSR-5793/2021|EPI_ISL_878488|2021-01-05	primerProbeIssue	PCR and sequencing protocols for 2019-nCoV - National Institute of Infectious Diseases Japan	https://www.who.int/docs/default-source/coronaviruse/method-niid-20200123-2.pdf?sfvrsn=fbf75320_7	NIID_2019-nCOV_N	diagnostic_amplification	NIID_2019-nCOV_N_R2	GTTGACCTACACAGCTGCCA	29263-29282	1 mismatch: C29277G*	*KnownIssue
gisaid_hcov-19_2021_02_02_03_B117.fasta	hCoV-19/Jordan/AM-ALSR-5793/2021|EPI_ISL_878488|2021-01-05	SNP	C913T
gisaid_hcov-19_2021_02_02_03_B117.fasta	hCoV-19/Jordan/AM-ALSR-5793/2021|EPI_ISL_878488|2021-01-05	SNP	C3037T
gisaid_hcov-19_2021_02_02_03_B117.fasta	hCoV-19/Jordan/AM-ALSR-5793/2021|EPI_ISL_878488|2021-01-05	SNP	C3267T
gisaid_hcov-19_2021_02_02_03_B117.fasta	hCoV-19/Jordan/AM-ALSR-5793/2021|EPI_ISL_878488|2021-01-05	SNP	C5388A
gisaid_hcov-19_2021_02_02_03_B117.fasta	hCoV-19/Jordan/AM-ALSR-5793/2021|EPI_ISL_878488|2021-01-05	SNP	C5986T
gisaid_hcov-19_2021_02_02_03_B117.fasta	hCoV-19/Jordan/AM-ALSR-5793/2021|EPI_ISL_878488|2021-01-05	SNP	T6954C
gisaid_hcov-19_2021_02_02_03_B117.fasta	hCoV-19/Jordan/AM-ALSR-5793/2021|EPI_ISL_878488|2021-01-05	SNP	C14408T
gisaid_hcov-19_2021_02_02_03_B117.fasta	hCoV-19/Jordan/AM-ALSR-5793/2021|EPI_ISL_878488|2021-01-05	SNP	C14676T
gisaid_hcov-19_2021_02_02_03_B117.fasta	hCoV-19/Jordan/AM-ALSR-5793/2021|EPI_ISL_878488|2021-01-05	SNP	T15096C
gisaid_hcov-19_2021_02_02_03_B117.fasta	hCoV-19/Jordan/AM-ALSR-5793/2021|EPI_ISL_878488|2021-01-05	SNP	C15279T
gisaid_hcov-19_2021_02_02_03_B117.fasta	hCoV-19/Jordan/AM-ALSR-5793/2021|EPI_ISL_878488|2021-01-05	SNP	T16176C
gisaid_hcov-19_2021_02_02_03_B117.fasta	hCoV-19/Jordan/AM-ALSR-5793/2021|EPI_ISL_878488|2021-01-05	SNP	A23063T
gisaid_hcov-19_2021_02_02_03_B117.fasta	hCoV-19/Jordan/AM-ALSR-5793/2021|EPI_ISL_878488|2021-01-05	SNP	C23271A
gisaid_hcov-19_2021_02_02_03_B117.fasta	hCoV-19/Jordan/AM-ALSR-5793/2021|EPI_ISL_878488|2021-01-05	SNP	A23403G
gisaid_hcov-19_2021_02_02_03_B117.fasta	hCoV-19/Jordan/AM-ALSR-5793/2021|EPI_ISL_878488|2021-01-05	SNP	C23604A
gisaid_hcov-19_2021_02_02_03_B117.fasta	hCoV-19/Jordan/AM-ALSR-5793/2021|EPI_ISL_878488|2021-01-05	SNP	C23709T
gisaid_hcov-19_2021_02_02_03_B117.fasta	hCoV-19/Jordan/AM-ALSR-5793/2021|EPI_ISL_878488|2021-01-05	SNP	T24506G
gisaid_hcov-19_2021_02_02_03_B117.fasta	hCoV-19/Jordan/AM-ALSR-5793/2021|EPI_ISL_878488|2021-01-05	SNP	G24914C
gisaid_hcov-19_2021_02_02_03_B117.fasta	hCoV-19/Jordan/AM-ALSR-5793/2021|EPI_ISL_878488|2021-01-05	SNP	C27741T
gisaid_hcov-19_2021_02_02_03_B117.fasta	hCoV-19/Jordan/AM-ALSR-5793/2021|EPI_ISL_878488|2021-01-05	SNP	C27972T
gisaid_hcov-19_2021_02_02_03_B117.fasta	hCoV-19/Jordan/AM-ALSR-5793/2021|EPI_ISL_878488|2021-01-05	SNP	G28048T
gisaid_hcov-19_2021_02_02_03_B117.fasta	hCoV-19/Jordan/AM-ALSR-5793/2021|EPI_ISL_878488|2021-01-05	SNP	A28111G
gisaid_hcov-19_2021_02_02_03_B117.fasta	hCoV-19/Jordan/AM-ALSR-5793/2021|EPI_ISL_878488|2021-01-05	SNP	G28280C
gisaid_hcov-19_2021_02_02_03_B117.fasta	hCoV-19/Jordan/AM-ALSR-5793/2021|EPI_ISL_878488|2021-01-05	SNP	A28281T
gisaid_hcov-19_2021_02_02_03_B117.fasta	hCoV-19/Jordan/AM-ALSR-5793/2021|EPI_ISL_878488|2021-01-05	SNP	T28282A
gisaid_hcov-19_2021_02_02_03_B117.fasta	hCoV-19/Jordan/AM-ALSR-5793/2021|EPI_ISL_878488|2021-01-05	SNP	G28881A
gisaid_hcov-19_2021_02_02_03_B117.fasta	hCoV-19/Jordan/AM-ALSR-5793/2021|EPI_ISL_878488|2021-01-05	SNP	G28882A
gisaid_hcov-19_2021_02_02_03_B117.fasta	hCoV-19/Jordan/AM-ALSR-5793/2021|EPI_ISL_878488|2021-01-05	SNP	G28883C
gisaid_hcov-19_2021_02_02_03_B117.fasta	hCoV-19/Jordan/AM-ALSR-5793/2021|EPI_ISL_878488|2021-01-05	SNP	C28977T
gisaid_hcov-19_2021_02_02_03_B117.fasta	hCoV-19/Jordan/AM-ALSR-5793/2021|EPI_ISL_878488|2021-01-05	aaReplacement	Known	nsp3	T	183	I
gisaid_hcov-19_2021_02_02_03_B117.fasta	hCoV-19/Jordan/AM-ALSR-5793/2021|EPI_ISL_878488|2021-01-05	aaReplacement	Known	nsp3	A	890	D
gisaid_hcov-19_2021_02_02_03_B117.fasta	hCoV-19/Jordan/AM-ALSR-5793/2021|EPI_ISL_878488|2021-01-05	aaReplacement	Known	nsp3	I	1412	T
gisaid_hcov-19_2021_02_02_03_B117.fasta	hCoV-19/Jordan/AM-ALSR-5793/2021|EPI_ISL_878488|2021-01-05	aaReplacement	Known	nsp12	P	323	L
gisaid_hcov-19_2021_02_02_03_B117.fasta	hCoV-19/Jordan/AM-ALSR-5793/2021|EPI_ISL_878488|2021-01-05	aaReplacement	Known	S	N	501	Y
gisaid_hcov-19_2021_02_02_03_B117.fasta	hCoV-19/Jordan/AM-ALSR-5793/2021|EPI_ISL_878488|2021-01-05	aaReplacement	Known	S	A	570	D
gisaid_hcov-19_2021_02_02_03_B117.fasta	hCoV-19/Jordan/AM-ALSR-5793/2021|EPI_ISL_878488|2021-01-05	aaReplacement	Known	S	D	614	G
gisaid_hcov-19_2021_02_02_03_B117.fasta	hCoV-19/Jordan/AM-ALSR-5793/2021|EPI_ISL_878488|2021-01-05	aaReplacement	Known	S	P	681	H
gisaid_hcov-19_2021_02_02_03_B117.fasta	hCoV-19/Jordan/AM-ALSR-5793/2021|EPI_ISL_878488|2021-01-05	aaReplacement	Known	S	T	716	I
gisaid_hcov-19_2021_02_02_03_B117.fasta	hCoV-19/Jordan/AM-ALSR-5793/2021|EPI_ISL_878488|2021-01-05	aaReplacement	Known	S	S	982	A
gisaid_hcov-19_2021_02_02_03_B117.fasta	hCoV-19/Jordan/AM-ALSR-5793/2021|EPI_ISL_878488|2021-01-05	aaReplacement	Known	S	D	1118	H
gisaid_hcov-19_2021_02_02_03_B117.fasta	hCoV-19/Jordan/AM-ALSR-5793/2021|EPI_ISL_878488|2021-01-05	aaReplacement	Known	ORF 8	Q	27	*
gisaid_hcov-19_2021_02_02_03_B117.fasta	hCoV-19/Jordan/AM-ALSR-5793/2021|EPI_ISL_878488|2021-01-05	aaReplacement	Known	ORF 8	R	52	I
gisaid_hcov-19_2021_02_02_03_B117.fasta	hCoV-19/Jordan/AM-ALSR-5793/2021|EPI_ISL_878488|2021-01-05	aaReplacement	Known	ORF 8	Y	73	C
gisaid_hcov-19_2021_02_02_03_B117.fasta	hCoV-19/Jordan/AM-ALSR-5793/2021|EPI_ISL_878488|2021-01-05	aaReplacement	Known	N	D	3	L
gisaid_hcov-19_2021_02_02_03_B117.fasta	hCoV-19/Jordan/AM-ALSR-5793/2021|EPI_ISL_878488|2021-01-05	aaReplacement	Known	N	R	203	K
gisaid_hcov-19_2021_02_02_03_B117.fasta	hCoV-19/Jordan/AM-ALSR-5793/2021|EPI_ISL_878488|2021-01-05	aaReplacement	Known	N	G	204	R
gisaid_hcov-19_2021_02_02_03_B117.fasta	hCoV-19/Jordan/AM-ALSR-5793/2021|EPI_ISL_878488|2021-01-05	aaReplacement	Known	N	S	235	F
gisaid_hcov-19_2021_02_02_03_B117.fasta	hCoV-19/Jordan/AM-ALSR-5793/2021|EPI_ISL_878488|2021-01-05	deletion	Known	Codon-aligned	nsp6	11288	11296
gisaid_hcov-19_2021_02_02_03_B117.fasta	hCoV-19/Jordan/AM-ALSR-5793/2021|EPI_ISL_878488|2021-01-05	deletion	Known	Non-codon-aligned	S	21765	21770
gisaid_hcov-19_2021_02_02_03_B117.fasta	hCoV-19/Jordan/AM-ALSR-5793/2021|EPI_ISL_878488|2021-01-05	deletion	Known	Non-codon-aligned	S	21991	21993
gisaid_hcov-19_2021_02_02_03_B117.fasta	hCoV-19/Jordan/AM-ALSR-5794/2021|EPI_ISL_878491|2021-01-05	isHCoV19	Yes
gisaid_hcov-19_2021_02_02_03_B117.fasta	hCoV-19/Jordan/AM-ALSR-5794/2021|EPI_ISL_878491|2021-01-05	lineage	B.1.1
gisaid_hcov-19_2021_02_02_03_B117.fasta	hCoV-19/Jordan/AM-ALSR-5794/2021|EPI_ISL_878491|2021-01-05	totalLikelihoodWeightRatio	96.6661
gisaid_hcov-19_2021_02_02_03_B117.fasta	hCoV-19/Jordan/AM-ALSR-5794/2021|EPI_ISL_878491|2021-01-05	primerProbeIssue	ARTIC Network	https://github.com/artic-network/artic-ncov2019	nCoV-2019 nanopore primers V3	whole_genome_sequencing	nCoV-2019_91_RIGHT	TGCTTATTATCTTTTGGTTCTCACTTGAA	27826-27854	1 mismatch: C27828T
gisaid_hcov-19_2021_02_02_03_B117.fasta	hCoV-19/Jordan/AM-ALSR-5794/2021|EPI_ISL_878491|2021-01-05	primerProbeIssue	ARTIC Network	https://github.com/artic-network/artic-ncov2019	nCoV-2019 nanopore primers V3	whole_genome_sequencing	nCoV-2019_98_RIGHT	CCATGTGATTTTAATAGCTTCTTAGGAGAA	29837-29866	Coverage/alignment issues at 29837-29866
gisaid_hcov-19_2021_02_02_03_B117.fasta	hCoV-19/Jordan/AM-ALSR-5794/2021|EPI_ISL_878491|2021-01-05	primerProbeIssue	China CDC Primers and probes for detection 2019-nCoV	http://ivdc.chinacdc.cn/kyjz/202001/t20200121_211337.html	N	diagnostic_amplification	N_F	GGGGAACTTCTCCTGCTAGAAT	28881-28902	3 mismatches: G28881A, G28882A, G28883C
gisaid_hcov-19_2021_02_02_03_B117.fasta	hCoV-19/Jordan/AM-ALSR-5794/2021|EPI_ISL_878491|2021-01-05	primerProbeIssue	China CDC Primers and probes for detection 2019-nCoV	http://ivdc.chinacdc.cn/kyjz/202001/t20200121_211337.html	N	diagnostic_amplification	N_R	CAGCTTGAGAGCAAAATGTCTG	28958-28979	1 mismatch: C28977T
gisaid_hcov-19_2021_02_02_03_B117.fasta	hCoV-19/Jordan/AM-ALSR-5794/2021|EPI_ISL_878491|2021-01-05	primerProbeIssue	Diagnostic detection of Wuhan coronavirus 2019 by real-time RT-PCR ‚Äì Charit√©, Berlin Germany	https://www.who.int/docs/default-source/coronaviruse/protocol-v2-1.pdf?sfvrsn=a9ef618c_2	RdRP_SARSr	diagnostic_amplification	RdRP_SARSr-P1	CCAGGTGGWACRTCATCMGGTGATGC	15469-15494	2 mismatches: R15480C*, T15489A*	*KnownIssue
gisaid_hcov-19_2021_02_02_03_B117.fasta	hCoV-19/Jordan/AM-ALSR-5794/2021|EPI_ISL_878491|2021-01-05	primerProbeIssue	Diagnostic detection of Wuhan coronavirus 2019 by real-time RT-PCR ‚Äì Charit√©, Berlin Germany	https://www.who.int/docs/default-source/coronaviruse/protocol-v2-1.pdf?sfvrsn=a9ef618c_2	RdRP_SARSr	diagnostic_amplification	RdRP_SARSr-R1	TATGCTAATAGTGTSTTTAACATYTG	15505-15530	1 mismatch: S15519T*	*KnownIssue
gisaid_hcov-19_2021_02_02_03_B117.fasta	hCoV-19/Jordan/AM-ALSR-5794/2021|EPI_ISL_878491|2021-01-05	primerProbeIssue	PCR and sequencing protocols for 2019-nCoV - National Institute of Infectious Diseases Japan	https://www.who.int/docs/default-source/coronaviruse/method-niid-20200123-2.pdf?sfvrsn=fbf75320_7	NIID_2019-nCOV_N	diagnostic_amplification	NIID_2019-nCOV_N_R2	GTTGACCTACACAGCTGCCA	29263-29282	1 mismatch: C29277G*	*KnownIssue
gisaid_hcov-19_2021_02_02_03_B117.fasta	hCoV-19/Jordan/AM-ALSR-5794/2021|EPI_ISL_878491|2021-01-05	SNP	C913T
gisaid_hcov-19_2021_02_02_03_B117.fasta	hCoV-19/Jordan/AM-ALSR-5794/2021|EPI_ISL_878491|2021-01-05	SNP	C3037T
gisaid_hcov-19_2021_02_02_03_B117.fasta	hCoV-19/Jordan/AM-ALSR-5794/2021|EPI_ISL_878491|2021-01-05	SNP	C3267T
gisaid_hcov-19_2021_02_02_03_B117.fasta	hCoV-19/Jordan/AM-ALSR-5794/2021|EPI_ISL_878491|2021-01-05	SNP	C5388A
gisaid_hcov-19_2021_02_02_03_B117.fasta	hCoV-19/Jordan/AM-ALSR-5794/2021|EPI_ISL_878491|2021-01-05	SNP	C5986T
gisaid_hcov-19_2021_02_02_03_B117.fasta	hCoV-19/Jordan/AM-ALSR-5794/2021|EPI_ISL_878491|2021-01-05	SNP	T6954C
gisaid_hcov-19_2021_02_02_03_B117.fasta	hCoV-19/Jordan/AM-ALSR-5794/2021|EPI_ISL_878491|2021-01-05	SNP	C14408T
gisaid_hcov-19_2021_02_02_03_B117.fasta	hCoV-19/Jordan/AM-ALSR-5794/2021|EPI_ISL_878491|2021-01-05	SNP	C14676T
gisaid_hcov-19_2021_02_02_03_B117.fasta	hCoV-19/Jordan/AM-ALSR-5794/2021|EPI_ISL_878491|2021-01-05	SNP	T15096C
gisaid_hcov-19_2021_02_02_03_B117.fasta	hCoV-19/Jordan/AM-ALSR-5794/2021|EPI_ISL_878491|2021-01-05	SNP	C15279T
gisaid_hcov-19_2021_02_02_03_B117.fasta	hCoV-19/Jordan/AM-ALSR-5794/2021|EPI_ISL_878491|2021-01-05	SNP	T16176C
gisaid_hcov-19_2021_02_02_03_B117.fasta	hCoV-19/Jordan/AM-ALSR-5794/2021|EPI_ISL_878491|2021-01-05	SNP	A23063T
gisaid_hcov-19_2021_02_02_03_B117.fasta	hCoV-19/Jordan/AM-ALSR-5794/2021|EPI_ISL_878491|2021-01-05	SNP	C23271A
gisaid_hcov-19_2021_02_02_03_B117.fasta	hCoV-19/Jordan/AM-ALSR-5794/2021|EPI_ISL_878491|2021-01-05	SNP	A23403G
gisaid_hcov-19_2021_02_02_03_B117.fasta	hCoV-19/Jordan/AM-ALSR-5794/2021|EPI_ISL_878491|2021-01-05	SNP	C23604A
gisaid_hcov-19_2021_02_02_03_B117.fasta	hCoV-19/Jordan/AM-ALSR-5794/2021|EPI_ISL_878491|2021-01-05	SNP	C23709T
gisaid_hcov-19_2021_02_02_03_B117.fasta	hCoV-19/Jordan/AM-ALSR-5794/2021|EPI_ISL_878491|2021-01-05	SNP	T24506G
gisaid_hcov-19_2021_02_02_03_B117.fasta	hCoV-19/Jordan/AM-ALSR-5794/2021|EPI_ISL_878491|2021-01-05	SNP	G24914C
gisaid_hcov-19_2021_02_02_03_B117.fasta	hCoV-19/Jordan/AM-ALSR-5794/2021|EPI_ISL_878491|2021-01-05	SNP	C27741T
gisaid_hcov-19_2021_02_02_03_B117.fasta	hCoV-19/Jordan/AM-ALSR-5794/2021|EPI_ISL_878491|2021-01-05	SNP	C27828T
gisaid_hcov-19_2021_02_02_03_B117.fasta	hCoV-19/Jordan/AM-ALSR-5794/2021|EPI_ISL_878491|2021-01-05	SNP	C27972T
gisaid_hcov-19_2021_02_02_03_B117.fasta	hCoV-19/Jordan/AM-ALSR-5794/2021|EPI_ISL_878491|2021-01-05	SNP	G28048T
gisaid_hcov-19_2021_02_02_03_B117.fasta	hCoV-19/Jordan/AM-ALSR-5794/2021|EPI_ISL_878491|2021-01-05	SNP	A28111G
gisaid_hcov-19_2021_02_02_03_B117.fasta	hCoV-19/Jordan/AM-ALSR-5794/2021|EPI_ISL_878491|2021-01-05	SNP	G28280C
gisaid_hcov-19_2021_02_02_03_B117.fasta	hCoV-19/Jordan/AM-ALSR-5794/2021|EPI_ISL_878491|2021-01-05	SNP	A28281T
gisaid_hcov-19_2021_02_02_03_B117.fasta	hCoV-19/Jordan/AM-ALSR-5794/2021|EPI_ISL_878491|2021-01-05	SNP	T28282A
gisaid_hcov-19_2021_02_02_03_B117.fasta	hCoV-19/Jordan/AM-ALSR-5794/2021|EPI_ISL_878491|2021-01-05	SNP	G28881A
gisaid_hcov-19_2021_02_02_03_B117.fasta	hCoV-19/Jordan/AM-ALSR-5794/2021|EPI_ISL_878491|2021-01-05	SNP	G28882A
gisaid_hcov-19_2021_02_02_03_B117.fasta	hCoV-19/Jordan/AM-ALSR-5794/2021|EPI_ISL_878491|2021-01-05	SNP	G28883C
gisaid_hcov-19_2021_02_02_03_B117.fasta	hCoV-19/Jordan/AM-ALSR-5794/2021|EPI_ISL_878491|2021-01-05	SNP	C28977T
gisaid_hcov-19_2021_02_02_03_B117.fasta	hCoV-19/Jordan/AM-ALSR-5794/2021|EPI_ISL_878491|2021-01-05	aaReplacement	Known	nsp3	T	183	I
gisaid_hcov-19_2021_02_02_03_B117.fasta	hCoV-19/Jordan/AM-ALSR-5794/2021|EPI_ISL_878491|2021-01-05	aaReplacement	Known	nsp3	A	890	D
gisaid_hcov-19_2021_02_02_03_B117.fasta	hCoV-19/Jordan/AM-ALSR-5794/2021|EPI_ISL_878491|2021-01-05	aaReplacement	Known	nsp3	I	1412	T
gisaid_hcov-19_2021_02_02_03_B117.fasta	hCoV-19/Jordan/AM-ALSR-5794/2021|EPI_ISL_878491|2021-01-05	aaReplacement	Known	nsp12	P	323	L
gisaid_hcov-19_2021_02_02_03_B117.fasta	hCoV-19/Jordan/AM-ALSR-5794/2021|EPI_ISL_878491|2021-01-05	aaReplacement	Known	S	N	501	Y
gisaid_hcov-19_2021_02_02_03_B117.fasta	hCoV-19/Jordan/AM-ALSR-5794/2021|EPI_ISL_878491|2021-01-05	aaReplacement	Known	S	A	570	D
gisaid_hcov-19_2021_02_02_03_B117.fasta	hCoV-19/Jordan/AM-ALSR-5794/2021|EPI_ISL_878491|2021-01-05	aaReplacement	Known	S	D	614	G
gisaid_hcov-19_2021_02_02_03_B117.fasta	hCoV-19/Jordan/AM-ALSR-5794/2021|EPI_ISL_878491|2021-01-05	aaReplacement	Known	S	P	681	H
gisaid_hcov-19_2021_02_02_03_B117.fasta	hCoV-19/Jordan/AM-ALSR-5794/2021|EPI_ISL_878491|2021-01-05	aaReplacement	Known	S	T	716	I
gisaid_hcov-19_2021_02_02_03_B117.fasta	hCoV-19/Jordan/AM-ALSR-5794/2021|EPI_ISL_878491|2021-01-05	aaReplacement	Known	S	S	982	A
gisaid_hcov-19_2021_02_02_03_B117.fasta	hCoV-19/Jordan/AM-ALSR-5794/2021|EPI_ISL_878491|2021-01-05	aaReplacement	Known	S	D	1118	H
gisaid_hcov-19_2021_02_02_03_B117.fasta	hCoV-19/Jordan/AM-ALSR-5794/2021|EPI_ISL_878491|2021-01-05	aaReplacement	Known	ORF 7b	L	25	F
gisaid_hcov-19_2021_02_02_03_B117.fasta	hCoV-19/Jordan/AM-ALSR-5794/2021|EPI_ISL_878491|2021-01-05	aaReplacement	Known	ORF 8	Q	27	*
gisaid_hcov-19_2021_02_02_03_B117.fasta	hCoV-19/Jordan/AM-ALSR-5794/2021|EPI_ISL_878491|2021-01-05	aaReplacement	Known	ORF 8	R	52	I
gisaid_hcov-19_2021_02_02_03_B117.fasta	hCoV-19/Jordan/AM-ALSR-5794/2021|EPI_ISL_878491|2021-01-05	aaReplacement	Known	ORF 8	Y	73	C
gisaid_hcov-19_2021_02_02_03_B117.fasta	hCoV-19/Jordan/AM-ALSR-5794/2021|EPI_ISL_878491|2021-01-05	aaReplacement	Known	N	D	3	L
gisaid_hcov-19_2021_02_02_03_B117.fasta	hCoV-19/Jordan/AM-ALSR-5794/2021|EPI_ISL_878491|2021-01-05	aaReplacement	Known	N	R	203	K
gisaid_hcov-19_2021_02_02_03_B117.fasta	hCoV-19/Jordan/AM-ALSR-5794/2021|EPI_ISL_878491|2021-01-05	aaReplacement	Known	N	G	204	R
gisaid_hcov-19_2021_02_02_03_B117.fasta	hCoV-19/Jordan/AM-ALSR-5794/2021|EPI_ISL_878491|2021-01-05	aaReplacement	Known	N	S	235	F
gisaid_hcov-19_2021_02_02_03_B117.fasta	hCoV-19/Jordan/AM-ALSR-5794/2021|EPI_ISL_878491|2021-01-05	deletion	Known	Codon-aligned	nsp6	11288	11296
gisaid_hcov-19_2021_02_02_03_B117.fasta	hCoV-19/Jordan/AM-ALSR-5794/2021|EPI_ISL_878491|2021-01-05	deletion	Known	Non-codon-aligned	S	21765	21770
gisaid_hcov-19_2021_02_02_03_B117.fasta	hCoV-19/Jordan/AM-ALSR-5794/2021|EPI_ISL_878491|2021-01-05	deletion	Known	Non-codon-aligned	S	21991	21993
gisaid_hcov-19_2021_02_02_03_B117.fasta	hCoV-19/Jordan/AM-ALSR-5795/2021|EPI_ISL_878492|2021-01-05	isHCoV19	Yes
gisaid_hcov-19_2021_02_02_03_B117.fasta	hCoV-19/Jordan/AM-ALSR-5795/2021|EPI_ISL_878492|2021-01-05	lineage	B.1.1
gisaid_hcov-19_2021_02_02_03_B117.fasta	hCoV-19/Jordan/AM-ALSR-5795/2021|EPI_ISL_878492|2021-01-05	totalLikelihoodWeightRatio	96.6787
gisaid_hcov-19_2021_02_02_03_B117.fasta	hCoV-19/Jordan/AM-ALSR-5795/2021|EPI_ISL_878492|2021-01-05	primerProbeIssue	ARTIC Network	https://github.com/artic-network/artic-ncov2019	nCoV-2019 nanopore primers V3	whole_genome_sequencing	nCoV-2019_98_RIGHT	CCATGTGATTTTAATAGCTTCTTAGGAGAA	29837-29866	Coverage/alignment issues at 29842-29866
gisaid_hcov-19_2021_02_02_03_B117.fasta	hCoV-19/Jordan/AM-ALSR-5795/2021|EPI_ISL_878492|2021-01-05	primerProbeIssue	China CDC Primers and probes for detection 2019-nCoV	http://ivdc.chinacdc.cn/kyjz/202001/t20200121_211337.html	N	diagnostic_amplification	N_F	GGGGAACTTCTCCTGCTAGAAT	28881-28902	3 mismatches: G28881A, G28882A, G28883C
gisaid_hcov-19_2021_02_02_03_B117.fasta	hCoV-19/Jordan/AM-ALSR-5795/2021|EPI_ISL_878492|2021-01-05	primerProbeIssue	China CDC Primers and probes for detection 2019-nCoV	http://ivdc.chinacdc.cn/kyjz/202001/t20200121_211337.html	N	diagnostic_amplification	N_R	CAGCTTGAGAGCAAAATGTCTG	28958-28979	1 mismatch: C28977T
gisaid_hcov-19_2021_02_02_03_B117.fasta	hCoV-19/Jordan/AM-ALSR-5795/2021|EPI_ISL_878492|2021-01-05	primerProbeIssue	Diagnostic detection of Wuhan coronavirus 2019 by real-time RT-PCR ‚Äì Charit√©, Berlin Germany	https://www.who.int/docs/default-source/coronaviruse/protocol-v2-1.pdf?sfvrsn=a9ef618c_2	RdRP_SARSr	diagnostic_amplification	RdRP_SARSr-P1	CCAGGTGGWACRTCATCMGGTGATGC	15469-15494	2 mismatches: R15480C*, T15489A*	*KnownIssue
gisaid_hcov-19_2021_02_02_03_B117.fasta	hCoV-19/Jordan/AM-ALSR-5795/2021|EPI_ISL_878492|2021-01-05	primerProbeIssue	Diagnostic detection of Wuhan coronavirus 2019 by real-time RT-PCR ‚Äì Charit√©, Berlin Germany	https://www.who.int/docs/default-source/coronaviruse/protocol-v2-1.pdf?sfvrsn=a9ef618c_2	RdRP_SARSr	diagnostic_amplification	RdRP_SARSr-R1	TATGCTAATAGTGTSTTTAACATYTG	15505-15530	1 mismatch: S15519T*	*KnownIssue
gisaid_hcov-19_2021_02_02_03_B117.fasta	hCoV-19/Jordan/AM-ALSR-5795/2021|EPI_ISL_878492|2021-01-05	primerProbeIssue	PCR and sequencing protocols for 2019-nCoV - National Institute of Infectious Diseases Japan	https://www.who.int/docs/default-source/coronaviruse/method-niid-20200123-2.pdf?sfvrsn=fbf75320_7	NIID_2019-nCOV_N	diagnostic_amplification	NIID_2019-nCOV_N_R2	GTTGACCTACACAGCTGCCA	29263-29282	1 mismatch: C29277G*	*KnownIssue
gisaid_hcov-19_2021_02_02_03_B117.fasta	hCoV-19/Jordan/AM-ALSR-5795/2021|EPI_ISL_878492|2021-01-05	SNP	C913T
gisaid_hcov-19_2021_02_02_03_B117.fasta	hCoV-19/Jordan/AM-ALSR-5795/2021|EPI_ISL_878492|2021-01-05	SNP	C3037T
gisaid_hcov-19_2021_02_02_03_B117.fasta	hCoV-19/Jordan/AM-ALSR-5795/2021|EPI_ISL_878492|2021-01-05	SNP	C3267T
gisaid_hcov-19_2021_02_02_03_B117.fasta	hCoV-19/Jordan/AM-ALSR-5795/2021|EPI_ISL_878492|2021-01-05	SNP	C5388A
gisaid_hcov-19_2021_02_02_03_B117.fasta	hCoV-19/Jordan/AM-ALSR-5795/2021|EPI_ISL_878492|2021-01-05	SNP	C5986T
gisaid_hcov-19_2021_02_02_03_B117.fasta	hCoV-19/Jordan/AM-ALSR-5795/2021|EPI_ISL_878492|2021-01-05	SNP	T6954C
gisaid_hcov-19_2021_02_02_03_B117.fasta	hCoV-19/Jordan/AM-ALSR-5795/2021|EPI_ISL_878492|2021-01-05	SNP	C14408T
gisaid_hcov-19_2021_02_02_03_B117.fasta	hCoV-19/Jordan/AM-ALSR-5795/2021|EPI_ISL_878492|2021-01-05	SNP	C14676T
gisaid_hcov-19_2021_02_02_03_B117.fasta	hCoV-19/Jordan/AM-ALSR-5795/2021|EPI_ISL_878492|2021-01-05	SNP	T15096C
gisaid_hcov-19_2021_02_02_03_B117.fasta	hCoV-19/Jordan/AM-ALSR-5795/2021|EPI_ISL_878492|2021-01-05	SNP	C15279T
gisaid_hcov-19_2021_02_02_03_B117.fasta	hCoV-19/Jordan/AM-ALSR-5795/2021|EPI_ISL_878492|2021-01-05	SNP	T16176C
gisaid_hcov-19_2021_02_02_03_B117.fasta	hCoV-19/Jordan/AM-ALSR-5795/2021|EPI_ISL_878492|2021-01-05	SNP	A23063T
gisaid_hcov-19_2021_02_02_03_B117.fasta	hCoV-19/Jordan/AM-ALSR-5795/2021|EPI_ISL_878492|2021-01-05	SNP	C23271A
gisaid_hcov-19_2021_02_02_03_B117.fasta	hCoV-19/Jordan/AM-ALSR-5795/2021|EPI_ISL_878492|2021-01-05	SNP	A23403G
gisaid_hcov-19_2021_02_02_03_B117.fasta	hCoV-19/Jordan/AM-ALSR-5795/2021|EPI_ISL_878492|2021-01-05	SNP	C23604A
gisaid_hcov-19_2021_02_02_03_B117.fasta	hCoV-19/Jordan/AM-ALSR-5795/2021|EPI_ISL_878492|2021-01-05	SNP	C23709T
gisaid_hcov-19_2021_02_02_03_B117.fasta	hCoV-19/Jordan/AM-ALSR-5795/2021|EPI_ISL_878492|2021-01-05	SNP	T24506G
gisaid_hcov-19_2021_02_02_03_B117.fasta	hCoV-19/Jordan/AM-ALSR-5795/2021|EPI_ISL_878492|2021-01-05	SNP	G24914C
gisaid_hcov-19_2021_02_02_03_B117.fasta	hCoV-19/Jordan/AM-ALSR-5795/2021|EPI_ISL_878492|2021-01-05	SNP	C27741T
gisaid_hcov-19_2021_02_02_03_B117.fasta	hCoV-19/Jordan/AM-ALSR-5795/2021|EPI_ISL_878492|2021-01-05	SNP	C27972T
gisaid_hcov-19_2021_02_02_03_B117.fasta	hCoV-19/Jordan/AM-ALSR-5795/2021|EPI_ISL_878492|2021-01-05	SNP	G28048T
gisaid_hcov-19_2021_02_02_03_B117.fasta	hCoV-19/Jordan/AM-ALSR-5795/2021|EPI_ISL_878492|2021-01-05	SNP	A28111G
gisaid_hcov-19_2021_02_02_03_B117.fasta	hCoV-19/Jordan/AM-ALSR-5795/2021|EPI_ISL_878492|2021-01-05	SNP	G28280C
gisaid_hcov-19_2021_02_02_03_B117.fasta	hCoV-19/Jordan/AM-ALSR-5795/2021|EPI_ISL_878492|2021-01-05	SNP	A28281T
gisaid_hcov-19_2021_02_02_03_B117.fasta	hCoV-19/Jordan/AM-ALSR-5795/2021|EPI_ISL_878492|2021-01-05	SNP	T28282A
gisaid_hcov-19_2021_02_02_03_B117.fasta	hCoV-19/Jordan/AM-ALSR-5795/2021|EPI_ISL_878492|2021-01-05	SNP	G28881A
gisaid_hcov-19_2021_02_02_03_B117.fasta	hCoV-19/Jordan/AM-ALSR-5795/2021|EPI_ISL_878492|2021-01-05	SNP	G28882A
gisaid_hcov-19_2021_02_02_03_B117.fasta	hCoV-19/Jordan/AM-ALSR-5795/2021|EPI_ISL_878492|2021-01-05	SNP	G28883C
gisaid_hcov-19_2021_02_02_03_B117.fasta	hCoV-19/Jordan/AM-ALSR-5795/2021|EPI_ISL_878492|2021-01-05	SNP	C28977T
gisaid_hcov-19_2021_02_02_03_B117.fasta	hCoV-19/Jordan/AM-ALSR-5795/2021|EPI_ISL_878492|2021-01-05	aaReplacement	Known	nsp3	T	183	I
gisaid_hcov-19_2021_02_02_03_B117.fasta	hCoV-19/Jordan/AM-ALSR-5795/2021|EPI_ISL_878492|2021-01-05	aaReplacement	Known	nsp3	A	890	D
gisaid_hcov-19_2021_02_02_03_B117.fasta	hCoV-19/Jordan/AM-ALSR-5795/2021|EPI_ISL_878492|2021-01-05	aaReplacement	Known	nsp3	I	1412	T
gisaid_hcov-19_2021_02_02_03_B117.fasta	hCoV-19/Jordan/AM-ALSR-5795/2021|EPI_ISL_878492|2021-01-05	aaReplacement	Known	nsp12	P	323	L
gisaid_hcov-19_2021_02_02_03_B117.fasta	hCoV-19/Jordan/AM-ALSR-5795/2021|EPI_ISL_878492|2021-01-05	aaReplacement	Known	S	N	501	Y
gisaid_hcov-19_2021_02_02_03_B117.fasta	hCoV-19/Jordan/AM-ALSR-5795/2021|EPI_ISL_878492|2021-01-05	aaReplacement	Known	S	A	570	D
gisaid_hcov-19_2021_02_02_03_B117.fasta	hCoV-19/Jordan/AM-ALSR-5795/2021|EPI_ISL_878492|2021-01-05	aaReplacement	Known	S	D	614	G
gisaid_hcov-19_2021_02_02_03_B117.fasta	hCoV-19/Jordan/AM-ALSR-5795/2021|EPI_ISL_878492|2021-01-05	aaReplacement	Known	S	P	681	H
gisaid_hcov-19_2021_02_02_03_B117.fasta	hCoV-19/Jordan/AM-ALSR-5795/2021|EPI_ISL_878492|2021-01-05	aaReplacement	Known	S	T	716	I
gisaid_hcov-19_2021_02_02_03_B117.fasta	hCoV-19/Jordan/AM-ALSR-5795/2021|EPI_ISL_878492|2021-01-05	aaReplacement	Known	S	S	982	A
gisaid_hcov-19_2021_02_02_03_B117.fasta	hCoV-19/Jordan/AM-ALSR-5795/2021|EPI_ISL_878492|2021-01-05	aaReplacement	Known	S	D	1118	H
gisaid_hcov-19_2021_02_02_03_B117.fasta	hCoV-19/Jordan/AM-ALSR-5795/2021|EPI_ISL_878492|2021-01-05	aaReplacement	Known	ORF 8	Q	27	*
gisaid_hcov-19_2021_02_02_03_B117.fasta	hCoV-19/Jordan/AM-ALSR-5795/2021|EPI_ISL_878492|2021-01-05	aaReplacement	Known	ORF 8	R	52	I
gisaid_hcov-19_2021_02_02_03_B117.fasta	hCoV-19/Jordan/AM-ALSR-5795/2021|EPI_ISL_878492|2021-01-05	aaReplacement	Known	ORF 8	Y	73	C
gisaid_hcov-19_2021_02_02_03_B117.fasta	hCoV-19/Jordan/AM-ALSR-5795/2021|EPI_ISL_878492|2021-01-05	aaReplacement	Known	N	D	3	L
gisaid_hcov-19_2021_02_02_03_B117.fasta	hCoV-19/Jordan/AM-ALSR-5795/2021|EPI_ISL_878492|2021-01-05	aaReplacement	Known	N	R	203	K
gisaid_hcov-19_2021_02_02_03_B117.fasta	hCoV-19/Jordan/AM-ALSR-5795/2021|EPI_ISL_878492|2021-01-05	aaReplacement	Known	N	G	204	R
gisaid_hcov-19_2021_02_02_03_B117.fasta	hCoV-19/Jordan/AM-ALSR-5795/2021|EPI_ISL_878492|2021-01-05	aaReplacement	Known	N	S	235	F
gisaid_hcov-19_2021_02_02_03_B117.fasta	hCoV-19/Jordan/AM-ALSR-5795/2021|EPI_ISL_878492|2021-01-05	deletion	Known	Codon-aligned	nsp6	11288	11296
gisaid_hcov-19_2021_02_02_03_B117.fasta	hCoV-19/Jordan/AM-ALSR-5795/2021|EPI_ISL_878492|2021-01-05	deletion	Known	Non-codon-aligned	S	21765	21770
gisaid_hcov-19_2021_02_02_03_B117.fasta	hCoV-19/Jordan/AM-ALSR-5795/2021|EPI_ISL_878492|2021-01-05	deletion	Known	Non-codon-aligned	S	21991	21993
gisaid_hcov-19_2021_02_02_03_B117.fasta	hCoV-19/Jordan/AM-ALSR-5796/2021|EPI_ISL_878495|2021-01-03	isHCoV19	Yes
gisaid_hcov-19_2021_02_02_03_B117.fasta	hCoV-19/Jordan/AM-ALSR-5796/2021|EPI_ISL_878495|2021-01-03	lineage	B.1.1
gisaid_hcov-19_2021_02_02_03_B117.fasta	hCoV-19/Jordan/AM-ALSR-5796/2021|EPI_ISL_878495|2021-01-03	totalLikelihoodWeightRatio	97.2111
gisaid_hcov-19_2021_02_02_03_B117.fasta	hCoV-19/Jordan/AM-ALSR-5796/2021|EPI_ISL_878495|2021-01-03	primerProbeIssue	ARTIC Network	https://github.com/artic-network/artic-ncov2019	nCoV-2019 nanopore primers V3	whole_genome_sequencing	nCoV-2019_69_RIGHT	TGGAGGTTCCGTGGCTATAAAGA	21147-21169	Coverage/alignment issues at 21156-21169
gisaid_hcov-19_2021_02_02_03_B117.fasta	hCoV-19/Jordan/AM-ALSR-5796/2021|EPI_ISL_878495|2021-01-03	primerProbeIssue	ARTIC Network	https://github.com/artic-network/artic-ncov2019	nCoV-2019 nanopore primers V3	whole_genome_sequencing	nCoV-2019_70_RIGHT	CTGCTGTTATGTCTTTAAAAGAAGGTCA	21428-21455	Coverage/alignment issues at 21428-21455
gisaid_hcov-19_2021_02_02_03_B117.fasta	hCoV-19/Jordan/AM-ALSR-5796/2021|EPI_ISL_878495|2021-01-03	primerProbeIssue	ARTIC Network	https://github.com/artic-network/artic-ncov2019	nCoV-2019 nanopore primers V3	whole_genome_sequencing	nCoV-2019_71_LEFT	ACAAATCCAATTCAGTTGTCTTCCTATTC	21358-21386	Coverage/alignment issues at 21358-21386
gisaid_hcov-19_2021_02_02_03_B117.fasta	hCoV-19/Jordan/AM-ALSR-5796/2021|EPI_ISL_878495|2021-01-03	primerProbeIssue	ARTIC Network	https://github.com/artic-network/artic-ncov2019	nCoV-2019 nanopore primers V3	whole_genome_sequencing	nCoV-2019_72_LEFT	ACACGTGGTGTTTATTACCCTGAC	21659-21682	Coverage/alignment issues at 21659-21665
gisaid_hcov-19_2021_02_02_03_B117.fasta	hCoV-19/Jordan/AM-ALSR-5796/2021|EPI_ISL_878495|2021-01-03	primerProbeIssue	ARTIC Network	https://github.com/artic-network/artic-ncov2019	nCoV-2019 nanopore primers V3	whole_genome_sequencing	nCoV-2019_93_LEFT	TGAGGCTGGTTCTAAATCACCCA	28082-28104	Coverage/alignment issues at 28082-28088
gisaid_hcov-19_2021_02_02_03_B117.fasta	hCoV-19/Jordan/AM-ALSR-5796/2021|EPI_ISL_878495|2021-01-03	primerProbeIssue	ARTIC Network	https://github.com/artic-network/artic-ncov2019	nCoV-2019 nanopore primers V3	whole_genome_sequencing	nCoV-2019_98_RIGHT	CCATGTGATTTTAATAGCTTCTTAGGAGAA	29837-29866	Coverage/alignment issues at 29837-29866
gisaid_hcov-19_2021_02_02_03_B117.fasta	hCoV-19/Jordan/AM-ALSR-5796/2021|EPI_ISL_878495|2021-01-03	primerProbeIssue	China CDC Primers and probes for detection 2019-nCoV	http://ivdc.chinacdc.cn/kyjz/202001/t20200121_211337.html	N	diagnostic_amplification	N_F	GGGGAACTTCTCCTGCTAGAAT	28881-28902	3 mismatches: G28881A, G28882A, G28883C
gisaid_hcov-19_2021_02_02_03_B117.fasta	hCoV-19/Jordan/AM-ALSR-5796/2021|EPI_ISL_878495|2021-01-03	primerProbeIssue	China CDC Primers and probes for detection 2019-nCoV	http://ivdc.chinacdc.cn/kyjz/202001/t20200121_211337.html	N	diagnostic_amplification	N_R	CAGCTTGAGAGCAAAATGTCTG	28958-28979	1 mismatch: C28977T
gisaid_hcov-19_2021_02_02_03_B117.fasta	hCoV-19/Jordan/AM-ALSR-5796/2021|EPI_ISL_878495|2021-01-03	primerProbeIssue	Diagnostic detection of Wuhan coronavirus 2019 by real-time RT-PCR ‚Äì Charit√©, Berlin Germany	https://www.who.int/docs/default-source/coronaviruse/protocol-v2-1.pdf?sfvrsn=a9ef618c_2	RdRP_SARSr	diagnostic_amplification	RdRP_SARSr-P1	CCAGGTGGWACRTCATCMGGTGATGC	15469-15494	2 mismatches: R15480C*, T15489A*	*KnownIssue
gisaid_hcov-19_2021_02_02_03_B117.fasta	hCoV-19/Jordan/AM-ALSR-5796/2021|EPI_ISL_878495|2021-01-03	primerProbeIssue	Diagnostic detection of Wuhan coronavirus 2019 by real-time RT-PCR ‚Äì Charit√©, Berlin Germany	https://www.who.int/docs/default-source/coronaviruse/protocol-v2-1.pdf?sfvrsn=a9ef618c_2	RdRP_SARSr	diagnostic_amplification	RdRP_SARSr-R1	TATGCTAATAGTGTSTTTAACATYTG	15505-15530	1 mismatch: S15519T*	*KnownIssue
gisaid_hcov-19_2021_02_02_03_B117.fasta	hCoV-19/Jordan/AM-ALSR-5796/2021|EPI_ISL_878495|2021-01-03	primerProbeIssue	PCR and sequencing protocols for 2019-nCoV - National Institute of Infectious Diseases Japan	https://www.who.int/docs/default-source/coronaviruse/method-niid-20200123-2.pdf?sfvrsn=fbf75320_7	NIID_2019-nCOV_N	diagnostic_amplification	NIID_2019-nCOV_N_R2	GTTGACCTACACAGCTGCCA	29263-29282	1 mismatch: C29277G*	*KnownIssue
gisaid_hcov-19_2021_02_02_03_B117.fasta	hCoV-19/Jordan/AM-ALSR-5796/2021|EPI_ISL_878495|2021-01-03	primerProbeIssue	Wuhan coronavirus (2019-nCoV) real-time RT-PCR N gene 2020	https://www.protocols.io/view/wuhan-coronavirus-2019-ncov-real-time-rt-pcr-n-gen-ba86ihze	Wuhan-TM2020	diagnostic_amplification	Wuhan-TM2020Rev	CAAGAAATTCAACTCCWGGCAG	28854-28875	1 mismatch: G28871T
gisaid_hcov-19_2021_02_02_03_B117.fasta	hCoV-19/Jordan/AM-ALSR-5796/2021|EPI_ISL_878495|2021-01-03	SNP	C913T
gisaid_hcov-19_2021_02_02_03_B117.fasta	hCoV-19/Jordan/AM-ALSR-5796/2021|EPI_ISL_878495|2021-01-03	SNP	C3037T
gisaid_hcov-19_2021_02_02_03_B117.fasta	hCoV-19/Jordan/AM-ALSR-5796/2021|EPI_ISL_878495|2021-01-03	SNP	C3267T
gisaid_hcov-19_2021_02_02_03_B117.fasta	hCoV-19/Jordan/AM-ALSR-5796/2021|EPI_ISL_878495|2021-01-03	SNP	C5144T
gisaid_hcov-19_2021_02_02_03_B117.fasta	hCoV-19/Jordan/AM-ALSR-5796/2021|EPI_ISL_878495|2021-01-03	SNP	C5388A
gisaid_hcov-19_2021_02_02_03_B117.fasta	hCoV-19/Jordan/AM-ALSR-5796/2021|EPI_ISL_878495|2021-01-03	SNP	C5986T
gisaid_hcov-19_2021_02_02_03_B117.fasta	hCoV-19/Jordan/AM-ALSR-5796/2021|EPI_ISL_878495|2021-01-03	SNP	T6954C
gisaid_hcov-19_2021_02_02_03_B117.fasta	hCoV-19/Jordan/AM-ALSR-5796/2021|EPI_ISL_878495|2021-01-03	SNP	C12357T
gisaid_hcov-19_2021_02_02_03_B117.fasta	hCoV-19/Jordan/AM-ALSR-5796/2021|EPI_ISL_878495|2021-01-03	SNP	T12865C
gisaid_hcov-19_2021_02_02_03_B117.fasta	hCoV-19/Jordan/AM-ALSR-5796/2021|EPI_ISL_878495|2021-01-03	SNP	C14408T
gisaid_hcov-19_2021_02_02_03_B117.fasta	hCoV-19/Jordan/AM-ALSR-5796/2021|EPI_ISL_878495|2021-01-03	SNP	C14676T
gisaid_hcov-19_2021_02_02_03_B117.fasta	hCoV-19/Jordan/AM-ALSR-5796/2021|EPI_ISL_878495|2021-01-03	SNP	T15096C
gisaid_hcov-19_2021_02_02_03_B117.fasta	hCoV-19/Jordan/AM-ALSR-5796/2021|EPI_ISL_878495|2021-01-03	SNP	C15279T
gisaid_hcov-19_2021_02_02_03_B117.fasta	hCoV-19/Jordan/AM-ALSR-5796/2021|EPI_ISL_878495|2021-01-03	SNP	T16176C
gisaid_hcov-19_2021_02_02_03_B117.fasta	hCoV-19/Jordan/AM-ALSR-5796/2021|EPI_ISL_878495|2021-01-03	SNP	A23063T
gisaid_hcov-19_2021_02_02_03_B117.fasta	hCoV-19/Jordan/AM-ALSR-5796/2021|EPI_ISL_878495|2021-01-03	SNP	C23271A
gisaid_hcov-19_2021_02_02_03_B117.fasta	hCoV-19/Jordan/AM-ALSR-5796/2021|EPI_ISL_878495|2021-01-03	SNP	A23403G
gisaid_hcov-19_2021_02_02_03_B117.fasta	hCoV-19/Jordan/AM-ALSR-5796/2021|EPI_ISL_878495|2021-01-03	SNP	C23604A
gisaid_hcov-19_2021_02_02_03_B117.fasta	hCoV-19/Jordan/AM-ALSR-5796/2021|EPI_ISL_878495|2021-01-03	SNP	C23709T
gisaid_hcov-19_2021_02_02_03_B117.fasta	hCoV-19/Jordan/AM-ALSR-5796/2021|EPI_ISL_878495|2021-01-03	SNP	T24506G
gisaid_hcov-19_2021_02_02_03_B117.fasta	hCoV-19/Jordan/AM-ALSR-5796/2021|EPI_ISL_878495|2021-01-03	SNP	G24914C
gisaid_hcov-19_2021_02_02_03_B117.fasta	hCoV-19/Jordan/AM-ALSR-5796/2021|EPI_ISL_878495|2021-01-03	SNP	C27972T
gisaid_hcov-19_2021_02_02_03_B117.fasta	hCoV-19/Jordan/AM-ALSR-5796/2021|EPI_ISL_878495|2021-01-03	SNP	A28111G
gisaid_hcov-19_2021_02_02_03_B117.fasta	hCoV-19/Jordan/AM-ALSR-5796/2021|EPI_ISL_878495|2021-01-03	SNP	G28280C
gisaid_hcov-19_2021_02_02_03_B117.fasta	hCoV-19/Jordan/AM-ALSR-5796/2021|EPI_ISL_878495|2021-01-03	SNP	A28281T
gisaid_hcov-19_2021_02_02_03_B117.fasta	hCoV-19/Jordan/AM-ALSR-5796/2021|EPI_ISL_878495|2021-01-03	SNP	T28282A
gisaid_hcov-19_2021_02_02_03_B117.fasta	hCoV-19/Jordan/AM-ALSR-5796/2021|EPI_ISL_878495|2021-01-03	SNP	G28871T
gisaid_hcov-19_2021_02_02_03_B117.fasta	hCoV-19/Jordan/AM-ALSR-5796/2021|EPI_ISL_878495|2021-01-03	SNP	G28881A
gisaid_hcov-19_2021_02_02_03_B117.fasta	hCoV-19/Jordan/AM-ALSR-5796/2021|EPI_ISL_878495|2021-01-03	SNP	G28882A
gisaid_hcov-19_2021_02_02_03_B117.fasta	hCoV-19/Jordan/AM-ALSR-5796/2021|EPI_ISL_878495|2021-01-03	SNP	G28883C
gisaid_hcov-19_2021_02_02_03_B117.fasta	hCoV-19/Jordan/AM-ALSR-5796/2021|EPI_ISL_878495|2021-01-03	SNP	C28977T
gisaid_hcov-19_2021_02_02_03_B117.fasta	hCoV-19/Jordan/AM-ALSR-5796/2021|EPI_ISL_878495|2021-01-03	aaReplacement	Known	nsp3	T	183	I
gisaid_hcov-19_2021_02_02_03_B117.fasta	hCoV-19/Jordan/AM-ALSR-5796/2021|EPI_ISL_878495|2021-01-03	aaReplacement	Known	nsp3	A	890	D
gisaid_hcov-19_2021_02_02_03_B117.fasta	hCoV-19/Jordan/AM-ALSR-5796/2021|EPI_ISL_878495|2021-01-03	aaReplacement	Known	nsp3	I	1412	T
gisaid_hcov-19_2021_02_02_03_B117.fasta	hCoV-19/Jordan/AM-ALSR-5796/2021|EPI_ISL_878495|2021-01-03	aaReplacement	Known	nsp8	T	89	I
gisaid_hcov-19_2021_02_02_03_B117.fasta	hCoV-19/Jordan/AM-ALSR-5796/2021|EPI_ISL_878495|2021-01-03	aaReplacement	Known	nsp12	P	323	L
gisaid_hcov-19_2021_02_02_03_B117.fasta	hCoV-19/Jordan/AM-ALSR-5796/2021|EPI_ISL_878495|2021-01-03	aaReplacement	Known	S	N	501	Y
gisaid_hcov-19_2021_02_02_03_B117.fasta	hCoV-19/Jordan/AM-ALSR-5796/2021|EPI_ISL_878495|2021-01-03	aaReplacement	Known	S	A	570	D
gisaid_hcov-19_2021_02_02_03_B117.fasta	hCoV-19/Jordan/AM-ALSR-5796/2021|EPI_ISL_878495|2021-01-03	aaReplacement	Known	S	D	614	G
gisaid_hcov-19_2021_02_02_03_B117.fasta	hCoV-19/Jordan/AM-ALSR-5796/2021|EPI_ISL_878495|2021-01-03	aaReplacement	Known	S	P	681	H
gisaid_hcov-19_2021_02_02_03_B117.fasta	hCoV-19/Jordan/AM-ALSR-5796/2021|EPI_ISL_878495|2021-01-03	aaReplacement	Known	S	T	716	I
gisaid_hcov-19_2021_02_02_03_B117.fasta	hCoV-19/Jordan/AM-ALSR-5796/2021|EPI_ISL_878495|2021-01-03	aaReplacement	Known	S	S	982	A
gisaid_hcov-19_2021_02_02_03_B117.fasta	hCoV-19/Jordan/AM-ALSR-5796/2021|EPI_ISL_878495|2021-01-03	aaReplacement	Known	S	D	1118	H
gisaid_hcov-19_2021_02_02_03_B117.fasta	hCoV-19/Jordan/AM-ALSR-5796/2021|EPI_ISL_878495|2021-01-03	aaReplacement	Known	ORF 8	Q	27	*
gisaid_hcov-19_2021_02_02_03_B117.fasta	hCoV-19/Jordan/AM-ALSR-5796/2021|EPI_ISL_878495|2021-01-03	aaReplacement	Known	ORF 8	Y	73	C
gisaid_hcov-19_2021_02_02_03_B117.fasta	hCoV-19/Jordan/AM-ALSR-5796/2021|EPI_ISL_878495|2021-01-03	aaReplacement	Known	N	D	3	L
gisaid_hcov-19_2021_02_02_03_B117.fasta	hCoV-19/Jordan/AM-ALSR-5796/2021|EPI_ISL_878495|2021-01-03	aaReplacement	Known	N	G	200	C
gisaid_hcov-19_2021_02_02_03_B117.fasta	hCoV-19/Jordan/AM-ALSR-5796/2021|EPI_ISL_878495|2021-01-03	aaReplacement	Known	N	R	203	K
gisaid_hcov-19_2021_02_02_03_B117.fasta	hCoV-19/Jordan/AM-ALSR-5796/2021|EPI_ISL_878495|2021-01-03	aaReplacement	Known	N	G	204	R
gisaid_hcov-19_2021_02_02_03_B117.fasta	hCoV-19/Jordan/AM-ALSR-5796/2021|EPI_ISL_878495|2021-01-03	aaReplacement	Known	N	S	235	F
gisaid_hcov-19_2021_02_02_03_B117.fasta	hCoV-19/Jordan/AM-ALSR-5796/2021|EPI_ISL_878495|2021-01-03	deletion	Known	Codon-aligned	nsp6	11288	11296
gisaid_hcov-19_2021_02_02_03_B117.fasta	hCoV-19/Jordan/AM-ALSR-5796/2021|EPI_ISL_878495|2021-01-03	deletion	Known	Non-codon-aligned	S	21765	21770
gisaid_hcov-19_2021_02_02_03_B117.fasta	hCoV-19/Jordan/AM-ALSR-5796/2021|EPI_ISL_878495|2021-01-03	deletion	Known	Non-codon-aligned	S	21991	21993
gisaid_hcov-19_2021_02_02_03_B117.fasta	hCoV-19/Jordan/AM-ALSR-5798/2021|EPI_ISL_878500|2021-01-02	isHCoV19	Yes
gisaid_hcov-19_2021_02_02_03_B117.fasta	hCoV-19/Jordan/AM-ALSR-5798/2021|EPI_ISL_878500|2021-01-02	lineage	B.1.1
gisaid_hcov-19_2021_02_02_03_B117.fasta	hCoV-19/Jordan/AM-ALSR-5798/2021|EPI_ISL_878500|2021-01-02	totalLikelihoodWeightRatio	96.666
gisaid_hcov-19_2021_02_02_03_B117.fasta	hCoV-19/Jordan/AM-ALSR-5798/2021|EPI_ISL_878500|2021-01-02	primerProbeIssue	ARTIC Network	https://github.com/artic-network/artic-ncov2019	nCoV-2019 nanopore primers V3	whole_genome_sequencing	nCoV-2019_1_LEFT	ACCAACCAACTTTCGATCTCTTGT	31-54	Coverage/alignment issues at 31-38
gisaid_hcov-19_2021_02_02_03_B117.fasta	hCoV-19/Jordan/AM-ALSR-5798/2021|EPI_ISL_878500|2021-01-02	primerProbeIssue	ARTIC Network	https://github.com/artic-network/artic-ncov2019	nCoV-2019 nanopore primers V3	whole_genome_sequencing	nCoV-2019_93_LEFT	TGAGGCTGGTTCTAAATCACCCA	28082-28104	1 mismatch: A28095T
gisaid_hcov-19_2021_02_02_03_B117.fasta	hCoV-19/Jordan/AM-ALSR-5798/2021|EPI_ISL_878500|2021-01-02	primerProbeIssue	ARTIC Network	https://github.com/artic-network/artic-ncov2019	nCoV-2019 nanopore primers V3	whole_genome_sequencing	nCoV-2019_98_RIGHT	CCATGTGATTTTAATAGCTTCTTAGGAGAA	29837-29866	Coverage/alignment issues at 29837-29866
gisaid_hcov-19_2021_02_02_03_B117.fasta	hCoV-19/Jordan/AM-ALSR-5798/2021|EPI_ISL_878500|2021-01-02	primerProbeIssue	China CDC Primers and probes for detection 2019-nCoV	http://ivdc.chinacdc.cn/kyjz/202001/t20200121_211337.html	N	diagnostic_amplification	N_F	GGGGAACTTCTCCTGCTAGAAT	28881-28902	3 mismatches: G28881A, G28882A, G28883C
gisaid_hcov-19_2021_02_02_03_B117.fasta	hCoV-19/Jordan/AM-ALSR-5798/2021|EPI_ISL_878500|2021-01-02	primerProbeIssue	China CDC Primers and probes for detection 2019-nCoV	http://ivdc.chinacdc.cn/kyjz/202001/t20200121_211337.html	N	diagnostic_amplification	N_R	CAGCTTGAGAGCAAAATGTCTG	28958-28979	1 mismatch: C28977T
gisaid_hcov-19_2021_02_02_03_B117.fasta	hCoV-19/Jordan/AM-ALSR-5798/2021|EPI_ISL_878500|2021-01-02	primerProbeIssue	Diagnostic detection of Wuhan coronavirus 2019 by real-time RT-PCR ‚Äì Charit√©, Berlin Germany	https://www.who.int/docs/default-source/coronaviruse/protocol-v2-1.pdf?sfvrsn=a9ef618c_2	RdRP_SARSr	diagnostic_amplification	RdRP_SARSr-P1	CCAGGTGGWACRTCATCMGGTGATGC	15469-15494	2 mismatches: R15480C*, T15489A*	*KnownIssue
gisaid_hcov-19_2021_02_02_03_B117.fasta	hCoV-19/Jordan/AM-ALSR-5798/2021|EPI_ISL_878500|2021-01-02	primerProbeIssue	Diagnostic detection of Wuhan coronavirus 2019 by real-time RT-PCR ‚Äì Charit√©, Berlin Germany	https://www.who.int/docs/default-source/coronaviruse/protocol-v2-1.pdf?sfvrsn=a9ef618c_2	RdRP_SARSr	diagnostic_amplification	RdRP_SARSr-R1	TATGCTAATAGTGTSTTTAACATYTG	15505-15530	1 mismatch: S15519T*	*KnownIssue
gisaid_hcov-19_2021_02_02_03_B117.fasta	hCoV-19/Jordan/AM-ALSR-5798/2021|EPI_ISL_878500|2021-01-02	primerProbeIssue	PCR and sequencing protocols for 2019-nCoV - National Institute of Infectious Diseases Japan	https://www.who.int/docs/default-source/coronaviruse/method-niid-20200123-2.pdf?sfvrsn=fbf75320_7	NIID_2019-nCOV_N	diagnostic_amplification	NIID_2019-nCOV_N_R2	GTTGACCTACACAGCTGCCA	29263-29282	1 mismatch: C29277G*	*KnownIssue
gisaid_hcov-19_2021_02_02_03_B117.fasta	hCoV-19/Jordan/AM-ALSR-5798/2021|EPI_ISL_878500|2021-01-02	SNP	C913T
gisaid_hcov-19_2021_02_02_03_B117.fasta	hCoV-19/Jordan/AM-ALSR-5798/2021|EPI_ISL_878500|2021-01-02	SNP	C3037T
gisaid_hcov-19_2021_02_02_03_B117.fasta	hCoV-19/Jordan/AM-ALSR-5798/2021|EPI_ISL_878500|2021-01-02	SNP	C3267T
gisaid_hcov-19_2021_02_02_03_B117.fasta	hCoV-19/Jordan/AM-ALSR-5798/2021|EPI_ISL_878500|2021-01-02	SNP	C5388A
gisaid_hcov-19_2021_02_02_03_B117.fasta	hCoV-19/Jordan/AM-ALSR-5798/2021|EPI_ISL_878500|2021-01-02	SNP	C5986T
gisaid_hcov-19_2021_02_02_03_B117.fasta	hCoV-19/Jordan/AM-ALSR-5798/2021|EPI_ISL_878500|2021-01-02	SNP	T6954C
gisaid_hcov-19_2021_02_02_03_B117.fasta	hCoV-19/Jordan/AM-ALSR-5798/2021|EPI_ISL_878500|2021-01-02	SNP	C14408T
gisaid_hcov-19_2021_02_02_03_B117.fasta	hCoV-19/Jordan/AM-ALSR-5798/2021|EPI_ISL_878500|2021-01-02	SNP	C14676T
gisaid_hcov-19_2021_02_02_03_B117.fasta	hCoV-19/Jordan/AM-ALSR-5798/2021|EPI_ISL_878500|2021-01-02	SNP	T15096C
gisaid_hcov-19_2021_02_02_03_B117.fasta	hCoV-19/Jordan/AM-ALSR-5798/2021|EPI_ISL_878500|2021-01-02	SNP	C15279T
gisaid_hcov-19_2021_02_02_03_B117.fasta	hCoV-19/Jordan/AM-ALSR-5798/2021|EPI_ISL_878500|2021-01-02	SNP	T16176C
gisaid_hcov-19_2021_02_02_03_B117.fasta	hCoV-19/Jordan/AM-ALSR-5798/2021|EPI_ISL_878500|2021-01-02	SNP	A23063T
gisaid_hcov-19_2021_02_02_03_B117.fasta	hCoV-19/Jordan/AM-ALSR-5798/2021|EPI_ISL_878500|2021-01-02	SNP	C23271A
gisaid_hcov-19_2021_02_02_03_B117.fasta	hCoV-19/Jordan/AM-ALSR-5798/2021|EPI_ISL_878500|2021-01-02	SNP	A23403G
gisaid_hcov-19_2021_02_02_03_B117.fasta	hCoV-19/Jordan/AM-ALSR-5798/2021|EPI_ISL_878500|2021-01-02	SNP	C23604A
gisaid_hcov-19_2021_02_02_03_B117.fasta	hCoV-19/Jordan/AM-ALSR-5798/2021|EPI_ISL_878500|2021-01-02	SNP	C23709T
gisaid_hcov-19_2021_02_02_03_B117.fasta	hCoV-19/Jordan/AM-ALSR-5798/2021|EPI_ISL_878500|2021-01-02	SNP	T24506G
gisaid_hcov-19_2021_02_02_03_B117.fasta	hCoV-19/Jordan/AM-ALSR-5798/2021|EPI_ISL_878500|2021-01-02	SNP	G24914C
gisaid_hcov-19_2021_02_02_03_B117.fasta	hCoV-19/Jordan/AM-ALSR-5798/2021|EPI_ISL_878500|2021-01-02	SNP	C27741T
gisaid_hcov-19_2021_02_02_03_B117.fasta	hCoV-19/Jordan/AM-ALSR-5798/2021|EPI_ISL_878500|2021-01-02	SNP	C27972T
gisaid_hcov-19_2021_02_02_03_B117.fasta	hCoV-19/Jordan/AM-ALSR-5798/2021|EPI_ISL_878500|2021-01-02	SNP	G28048T
gisaid_hcov-19_2021_02_02_03_B117.fasta	hCoV-19/Jordan/AM-ALSR-5798/2021|EPI_ISL_878500|2021-01-02	SNP	A28095T
gisaid_hcov-19_2021_02_02_03_B117.fasta	hCoV-19/Jordan/AM-ALSR-5798/2021|EPI_ISL_878500|2021-01-02	SNP	A28111G
gisaid_hcov-19_2021_02_02_03_B117.fasta	hCoV-19/Jordan/AM-ALSR-5798/2021|EPI_ISL_878500|2021-01-02	SNP	G28280C
gisaid_hcov-19_2021_02_02_03_B117.fasta	hCoV-19/Jordan/AM-ALSR-5798/2021|EPI_ISL_878500|2021-01-02	SNP	A28281T
gisaid_hcov-19_2021_02_02_03_B117.fasta	hCoV-19/Jordan/AM-ALSR-5798/2021|EPI_ISL_878500|2021-01-02	SNP	T28282A
gisaid_hcov-19_2021_02_02_03_B117.fasta	hCoV-19/Jordan/AM-ALSR-5798/2021|EPI_ISL_878500|2021-01-02	SNP	G28881A
gisaid_hcov-19_2021_02_02_03_B117.fasta	hCoV-19/Jordan/AM-ALSR-5798/2021|EPI_ISL_878500|2021-01-02	SNP	G28882A
gisaid_hcov-19_2021_02_02_03_B117.fasta	hCoV-19/Jordan/AM-ALSR-5798/2021|EPI_ISL_878500|2021-01-02	SNP	G28883C
gisaid_hcov-19_2021_02_02_03_B117.fasta	hCoV-19/Jordan/AM-ALSR-5798/2021|EPI_ISL_878500|2021-01-02	SNP	C28977T
gisaid_hcov-19_2021_02_02_03_B117.fasta	hCoV-19/Jordan/AM-ALSR-5798/2021|EPI_ISL_878500|2021-01-02	aaReplacement	Known	nsp3	T	183	I
gisaid_hcov-19_2021_02_02_03_B117.fasta	hCoV-19/Jordan/AM-ALSR-5798/2021|EPI_ISL_878500|2021-01-02	aaReplacement	Known	nsp3	A	890	D
gisaid_hcov-19_2021_02_02_03_B117.fasta	hCoV-19/Jordan/AM-ALSR-5798/2021|EPI_ISL_878500|2021-01-02	aaReplacement	Known	nsp3	I	1412	T
gisaid_hcov-19_2021_02_02_03_B117.fasta	hCoV-19/Jordan/AM-ALSR-5798/2021|EPI_ISL_878500|2021-01-02	aaReplacement	Known	nsp12	P	323	L
gisaid_hcov-19_2021_02_02_03_B117.fasta	hCoV-19/Jordan/AM-ALSR-5798/2021|EPI_ISL_878500|2021-01-02	aaReplacement	Known	S	N	501	Y
gisaid_hcov-19_2021_02_02_03_B117.fasta	hCoV-19/Jordan/AM-ALSR-5798/2021|EPI_ISL_878500|2021-01-02	aaReplacement	Known	S	A	570	D
gisaid_hcov-19_2021_02_02_03_B117.fasta	hCoV-19/Jordan/AM-ALSR-5798/2021|EPI_ISL_878500|2021-01-02	aaReplacement	Known	S	D	614	G
gisaid_hcov-19_2021_02_02_03_B117.fasta	hCoV-19/Jordan/AM-ALSR-5798/2021|EPI_ISL_878500|2021-01-02	aaReplacement	Known	S	P	681	H
gisaid_hcov-19_2021_02_02_03_B117.fasta	hCoV-19/Jordan/AM-ALSR-5798/2021|EPI_ISL_878500|2021-01-02	aaReplacement	Known	S	T	716	I
gisaid_hcov-19_2021_02_02_03_B117.fasta	hCoV-19/Jordan/AM-ALSR-5798/2021|EPI_ISL_878500|2021-01-02	aaReplacement	Known	S	S	982	A
gisaid_hcov-19_2021_02_02_03_B117.fasta	hCoV-19/Jordan/AM-ALSR-5798/2021|EPI_ISL_878500|2021-01-02	aaReplacement	Known	S	D	1118	H
gisaid_hcov-19_2021_02_02_03_B117.fasta	hCoV-19/Jordan/AM-ALSR-5798/2021|EPI_ISL_878500|2021-01-02	aaReplacement	Known	ORF 8	Q	27	*
gisaid_hcov-19_2021_02_02_03_B117.fasta	hCoV-19/Jordan/AM-ALSR-5798/2021|EPI_ISL_878500|2021-01-02	aaReplacement	Known	ORF 8	R	52	I
gisaid_hcov-19_2021_02_02_03_B117.fasta	hCoV-19/Jordan/AM-ALSR-5798/2021|EPI_ISL_878500|2021-01-02	aaReplacement	Known	ORF 8	K	68	*
gisaid_hcov-19_2021_02_02_03_B117.fasta	hCoV-19/Jordan/AM-ALSR-5798/2021|EPI_ISL_878500|2021-01-02	aaReplacement	Known	ORF 8	Y	73	C
gisaid_hcov-19_2021_02_02_03_B117.fasta	hCoV-19/Jordan/AM-ALSR-5798/2021|EPI_ISL_878500|2021-01-02	aaReplacement	Known	N	D	3	L
gisaid_hcov-19_2021_02_02_03_B117.fasta	hCoV-19/Jordan/AM-ALSR-5798/2021|EPI_ISL_878500|2021-01-02	aaReplacement	Known	N	R	203	K
gisaid_hcov-19_2021_02_02_03_B117.fasta	hCoV-19/Jordan/AM-ALSR-5798/2021|EPI_ISL_878500|2021-01-02	aaReplacement	Known	N	G	204	R
gisaid_hcov-19_2021_02_02_03_B117.fasta	hCoV-19/Jordan/AM-ALSR-5798/2021|EPI_ISL_878500|2021-01-02	aaReplacement	Known	N	S	235	F
gisaid_hcov-19_2021_02_02_03_B117.fasta	hCoV-19/Jordan/AM-ALSR-5798/2021|EPI_ISL_878500|2021-01-02	deletion	Known	Codon-aligned	nsp6	11288	11296
gisaid_hcov-19_2021_02_02_03_B117.fasta	hCoV-19/Jordan/AM-ALSR-5798/2021|EPI_ISL_878500|2021-01-02	deletion	Known	Non-codon-aligned	S	21765	21770
gisaid_hcov-19_2021_02_02_03_B117.fasta	hCoV-19/Jordan/AM-ALSR-5798/2021|EPI_ISL_878500|2021-01-02	deletion	Known	Non-codon-aligned	S	21991	21993
gisaid_hcov-19_2021_02_02_03_B117.fasta	hCoV-19/Jordan/AM-ALSR-5799/2021|EPI_ISL_878503|2021-01-06	isHCoV19	Yes
gisaid_hcov-19_2021_02_02_03_B117.fasta	hCoV-19/Jordan/AM-ALSR-5799/2021|EPI_ISL_878503|2021-01-06	lineage	B.1.1
gisaid_hcov-19_2021_02_02_03_B117.fasta	hCoV-19/Jordan/AM-ALSR-5799/2021|EPI_ISL_878503|2021-01-06	totalLikelihoodWeightRatio	96.6534
gisaid_hcov-19_2021_02_02_03_B117.fasta	hCoV-19/Jordan/AM-ALSR-5799/2021|EPI_ISL_878503|2021-01-06	primerProbeIssue	ARTIC Network	https://github.com/artic-network/artic-ncov2019	nCoV-2019 nanopore primers V3	whole_genome_sequencing	nCoV-2019_80_LEFT	TTGCCTTGGTGATATTGCTGCT	24079-24100	1 mismatch: G24089A
gisaid_hcov-19_2021_02_02_03_B117.fasta	hCoV-19/Jordan/AM-ALSR-5799/2021|EPI_ISL_878503|2021-01-06	primerProbeIssue	ARTIC Network	https://github.com/artic-network/artic-ncov2019	nCoV-2019 nanopore primers V3	whole_genome_sequencing	nCoV-2019_93_LEFT	TGAGGCTGGTTCTAAATCACCCA	28082-28104	1 mismatch: A28095T
gisaid_hcov-19_2021_02_02_03_B117.fasta	hCoV-19/Jordan/AM-ALSR-5799/2021|EPI_ISL_878503|2021-01-06	primerProbeIssue	ARTIC Network	https://github.com/artic-network/artic-ncov2019	nCoV-2019 nanopore primers V3	whole_genome_sequencing	nCoV-2019_98_RIGHT	CCATGTGATTTTAATAGCTTCTTAGGAGAA	29837-29866	Coverage/alignment issues at 29837-29866
gisaid_hcov-19_2021_02_02_03_B117.fasta	hCoV-19/Jordan/AM-ALSR-5799/2021|EPI_ISL_878503|2021-01-06	primerProbeIssue	China CDC Primers and probes for detection 2019-nCoV	http://ivdc.chinacdc.cn/kyjz/202001/t20200121_211337.html	N	diagnostic_amplification	N_F	GGGGAACTTCTCCTGCTAGAAT	28881-28902	3 mismatches: G28881A, G28882A, G28883C
gisaid_hcov-19_2021_02_02_03_B117.fasta	hCoV-19/Jordan/AM-ALSR-5799/2021|EPI_ISL_878503|2021-01-06	primerProbeIssue	China CDC Primers and probes for detection 2019-nCoV	http://ivdc.chinacdc.cn/kyjz/202001/t20200121_211337.html	N	diagnostic_amplification	N_R	CAGCTTGAGAGCAAAATGTCTG	28958-28979	1 mismatch: C28977T
gisaid_hcov-19_2021_02_02_03_B117.fasta	hCoV-19/Jordan/AM-ALSR-5799/2021|EPI_ISL_878503|2021-01-06	primerProbeIssue	Diagnostic detection of Wuhan coronavirus 2019 by real-time RT-PCR ‚Äì Charit√©, Berlin Germany	https://www.who.int/docs/default-source/coronaviruse/protocol-v2-1.pdf?sfvrsn=a9ef618c_2	RdRP_SARSr	diagnostic_amplification	RdRP_SARSr-P1	CCAGGTGGWACRTCATCMGGTGATGC	15469-15494	2 mismatches: R15480C*, T15489A*	*KnownIssue
gisaid_hcov-19_2021_02_02_03_B117.fasta	hCoV-19/Jordan/AM-ALSR-5799/2021|EPI_ISL_878503|2021-01-06	primerProbeIssue	Diagnostic detection of Wuhan coronavirus 2019 by real-time RT-PCR ‚Äì Charit√©, Berlin Germany	https://www.who.int/docs/default-source/coronaviruse/protocol-v2-1.pdf?sfvrsn=a9ef618c_2	RdRP_SARSr	diagnostic_amplification	RdRP_SARSr-R1	TATGCTAATAGTGTSTTTAACATYTG	15505-15530	1 mismatch: S15519T*	*KnownIssue
gisaid_hcov-19_2021_02_02_03_B117.fasta	hCoV-19/Jordan/AM-ALSR-5799/2021|EPI_ISL_878503|2021-01-06	primerProbeIssue	PCR and sequencing protocols for 2019-nCoV - National Institute of Infectious Diseases Japan	https://www.who.int/docs/default-source/coronaviruse/method-niid-20200123-2.pdf?sfvrsn=fbf75320_7	NIID_2019-nCOV_N	diagnostic_amplification	NIID_2019-nCOV_N_R2	GTTGACCTACACAGCTGCCA	29263-29282	1 mismatch: C29277G*	*KnownIssue
gisaid_hcov-19_2021_02_02_03_B117.fasta	hCoV-19/Jordan/AM-ALSR-5799/2021|EPI_ISL_878503|2021-01-06	SNP	C913T
gisaid_hcov-19_2021_02_02_03_B117.fasta	hCoV-19/Jordan/AM-ALSR-5799/2021|EPI_ISL_878503|2021-01-06	SNP	C3037T
gisaid_hcov-19_2021_02_02_03_B117.fasta	hCoV-19/Jordan/AM-ALSR-5799/2021|EPI_ISL_878503|2021-01-06	SNP	C3267T
gisaid_hcov-19_2021_02_02_03_B117.fasta	hCoV-19/Jordan/AM-ALSR-5799/2021|EPI_ISL_878503|2021-01-06	SNP	C5388A
gisaid_hcov-19_2021_02_02_03_B117.fasta	hCoV-19/Jordan/AM-ALSR-5799/2021|EPI_ISL_878503|2021-01-06	SNP	C5986T
gisaid_hcov-19_2021_02_02_03_B117.fasta	hCoV-19/Jordan/AM-ALSR-5799/2021|EPI_ISL_878503|2021-01-06	SNP	T6954C
gisaid_hcov-19_2021_02_02_03_B117.fasta	hCoV-19/Jordan/AM-ALSR-5799/2021|EPI_ISL_878503|2021-01-06	SNP	C14408T
gisaid_hcov-19_2021_02_02_03_B117.fasta	hCoV-19/Jordan/AM-ALSR-5799/2021|EPI_ISL_878503|2021-01-06	SNP	C14676T
gisaid_hcov-19_2021_02_02_03_B117.fasta	hCoV-19/Jordan/AM-ALSR-5799/2021|EPI_ISL_878503|2021-01-06	SNP	T15096C
gisaid_hcov-19_2021_02_02_03_B117.fasta	hCoV-19/Jordan/AM-ALSR-5799/2021|EPI_ISL_878503|2021-01-06	SNP	C15279T
gisaid_hcov-19_2021_02_02_03_B117.fasta	hCoV-19/Jordan/AM-ALSR-5799/2021|EPI_ISL_878503|2021-01-06	SNP	T16176C
gisaid_hcov-19_2021_02_02_03_B117.fasta	hCoV-19/Jordan/AM-ALSR-5799/2021|EPI_ISL_878503|2021-01-06	SNP	A23063T
gisaid_hcov-19_2021_02_02_03_B117.fasta	hCoV-19/Jordan/AM-ALSR-5799/2021|EPI_ISL_878503|2021-01-06	SNP	C23271A
gisaid_hcov-19_2021_02_02_03_B117.fasta	hCoV-19/Jordan/AM-ALSR-5799/2021|EPI_ISL_878503|2021-01-06	SNP	A23403G
gisaid_hcov-19_2021_02_02_03_B117.fasta	hCoV-19/Jordan/AM-ALSR-5799/2021|EPI_ISL_878503|2021-01-06	SNP	C23604A
gisaid_hcov-19_2021_02_02_03_B117.fasta	hCoV-19/Jordan/AM-ALSR-5799/2021|EPI_ISL_878503|2021-01-06	SNP	C23709T
gisaid_hcov-19_2021_02_02_03_B117.fasta	hCoV-19/Jordan/AM-ALSR-5799/2021|EPI_ISL_878503|2021-01-06	SNP	G24089A
gisaid_hcov-19_2021_02_02_03_B117.fasta	hCoV-19/Jordan/AM-ALSR-5799/2021|EPI_ISL_878503|2021-01-06	SNP	T24506G
gisaid_hcov-19_2021_02_02_03_B117.fasta	hCoV-19/Jordan/AM-ALSR-5799/2021|EPI_ISL_878503|2021-01-06	SNP	G24914C
gisaid_hcov-19_2021_02_02_03_B117.fasta	hCoV-19/Jordan/AM-ALSR-5799/2021|EPI_ISL_878503|2021-01-06	SNP	G25785T
gisaid_hcov-19_2021_02_02_03_B117.fasta	hCoV-19/Jordan/AM-ALSR-5799/2021|EPI_ISL_878503|2021-01-06	SNP	C27972T
gisaid_hcov-19_2021_02_02_03_B117.fasta	hCoV-19/Jordan/AM-ALSR-5799/2021|EPI_ISL_878503|2021-01-06	SNP	G28048T
gisaid_hcov-19_2021_02_02_03_B117.fasta	hCoV-19/Jordan/AM-ALSR-5799/2021|EPI_ISL_878503|2021-01-06	SNP	A28095T
gisaid_hcov-19_2021_02_02_03_B117.fasta	hCoV-19/Jordan/AM-ALSR-5799/2021|EPI_ISL_878503|2021-01-06	SNP	A28111G
gisaid_hcov-19_2021_02_02_03_B117.fasta	hCoV-19/Jordan/AM-ALSR-5799/2021|EPI_ISL_878503|2021-01-06	SNP	G28280C
gisaid_hcov-19_2021_02_02_03_B117.fasta	hCoV-19/Jordan/AM-ALSR-5799/2021|EPI_ISL_878503|2021-01-06	SNP	A28281T
gisaid_hcov-19_2021_02_02_03_B117.fasta	hCoV-19/Jordan/AM-ALSR-5799/2021|EPI_ISL_878503|2021-01-06	SNP	T28282A
gisaid_hcov-19_2021_02_02_03_B117.fasta	hCoV-19/Jordan/AM-ALSR-5799/2021|EPI_ISL_878503|2021-01-06	SNP	G28881A
gisaid_hcov-19_2021_02_02_03_B117.fasta	hCoV-19/Jordan/AM-ALSR-5799/2021|EPI_ISL_878503|2021-01-06	SNP	G28882A
gisaid_hcov-19_2021_02_02_03_B117.fasta	hCoV-19/Jordan/AM-ALSR-5799/2021|EPI_ISL_878503|2021-01-06	SNP	G28883C
gisaid_hcov-19_2021_02_02_03_B117.fasta	hCoV-19/Jordan/AM-ALSR-5799/2021|EPI_ISL_878503|2021-01-06	SNP	C28977T
gisaid_hcov-19_2021_02_02_03_B117.fasta	hCoV-19/Jordan/AM-ALSR-5799/2021|EPI_ISL_878503|2021-01-06	aaReplacement	Known	nsp3	T	183	I
gisaid_hcov-19_2021_02_02_03_B117.fasta	hCoV-19/Jordan/AM-ALSR-5799/2021|EPI_ISL_878503|2021-01-06	aaReplacement	Known	nsp3	A	890	D
gisaid_hcov-19_2021_02_02_03_B117.fasta	hCoV-19/Jordan/AM-ALSR-5799/2021|EPI_ISL_878503|2021-01-06	aaReplacement	Known	nsp3	I	1412	T
gisaid_hcov-19_2021_02_02_03_B117.fasta	hCoV-19/Jordan/AM-ALSR-5799/2021|EPI_ISL_878503|2021-01-06	aaReplacement	Known	nsp12	P	323	L
gisaid_hcov-19_2021_02_02_03_B117.fasta	hCoV-19/Jordan/AM-ALSR-5799/2021|EPI_ISL_878503|2021-01-06	aaReplacement	Known	S	N	501	Y
gisaid_hcov-19_2021_02_02_03_B117.fasta	hCoV-19/Jordan/AM-ALSR-5799/2021|EPI_ISL_878503|2021-01-06	aaReplacement	Known	S	A	570	D
gisaid_hcov-19_2021_02_02_03_B117.fasta	hCoV-19/Jordan/AM-ALSR-5799/2021|EPI_ISL_878503|2021-01-06	aaReplacement	Known	S	D	614	G
gisaid_hcov-19_2021_02_02_03_B117.fasta	hCoV-19/Jordan/AM-ALSR-5799/2021|EPI_ISL_878503|2021-01-06	aaReplacement	Known	S	P	681	H
gisaid_hcov-19_2021_02_02_03_B117.fasta	hCoV-19/Jordan/AM-ALSR-5799/2021|EPI_ISL_878503|2021-01-06	aaReplacement	Known	S	T	716	I
gisaid_hcov-19_2021_02_02_03_B117.fasta	hCoV-19/Jordan/AM-ALSR-5799/2021|EPI_ISL_878503|2021-01-06	aaReplacement	Known	S	D	843	N
gisaid_hcov-19_2021_02_02_03_B117.fasta	hCoV-19/Jordan/AM-ALSR-5799/2021|EPI_ISL_878503|2021-01-06	aaReplacement	Known	S	S	982	A
gisaid_hcov-19_2021_02_02_03_B117.fasta	hCoV-19/Jordan/AM-ALSR-5799/2021|EPI_ISL_878503|2021-01-06	aaReplacement	Known	S	D	1118	H
gisaid_hcov-19_2021_02_02_03_B117.fasta	hCoV-19/Jordan/AM-ALSR-5799/2021|EPI_ISL_878503|2021-01-06	aaReplacement	Known	ORF 3a	W	131	C
gisaid_hcov-19_2021_02_02_03_B117.fasta	hCoV-19/Jordan/AM-ALSR-5799/2021|EPI_ISL_878503|2021-01-06	aaReplacement	Known	ORF 8	Q	27	*
gisaid_hcov-19_2021_02_02_03_B117.fasta	hCoV-19/Jordan/AM-ALSR-5799/2021|EPI_ISL_878503|2021-01-06	aaReplacement	Known	ORF 8	R	52	I
gisaid_hcov-19_2021_02_02_03_B117.fasta	hCoV-19/Jordan/AM-ALSR-5799/2021|EPI_ISL_878503|2021-01-06	aaReplacement	Known	ORF 8	K	68	*
gisaid_hcov-19_2021_02_02_03_B117.fasta	hCoV-19/Jordan/AM-ALSR-5799/2021|EPI_ISL_878503|2021-01-06	aaReplacement	Known	ORF 8	Y	73	C
gisaid_hcov-19_2021_02_02_03_B117.fasta	hCoV-19/Jordan/AM-ALSR-5799/2021|EPI_ISL_878503|2021-01-06	aaReplacement	Known	N	D	3	L
gisaid_hcov-19_2021_02_02_03_B117.fasta	hCoV-19/Jordan/AM-ALSR-5799/2021|EPI_ISL_878503|2021-01-06	aaReplacement	Known	N	R	203	K
gisaid_hcov-19_2021_02_02_03_B117.fasta	hCoV-19/Jordan/AM-ALSR-5799/2021|EPI_ISL_878503|2021-01-06	aaReplacement	Known	N	G	204	R
gisaid_hcov-19_2021_02_02_03_B117.fasta	hCoV-19/Jordan/AM-ALSR-5799/2021|EPI_ISL_878503|2021-01-06	aaReplacement	Known	N	S	235	F
gisaid_hcov-19_2021_02_02_03_B117.fasta	hCoV-19/Jordan/AM-ALSR-5799/2021|EPI_ISL_878503|2021-01-06	deletion	Known	Codon-aligned	nsp6	11288	11296
gisaid_hcov-19_2021_02_02_03_B117.fasta	hCoV-19/Jordan/AM-ALSR-5799/2021|EPI_ISL_878503|2021-01-06	deletion	Known	Non-codon-aligned	S	21765	21770
gisaid_hcov-19_2021_02_02_03_B117.fasta	hCoV-19/Jordan/AM-ALSR-5799/2021|EPI_ISL_878503|2021-01-06	deletion	Known	Non-codon-aligned	S	21991	21993
gisaid_hcov-19_2021_02_02_03_B117.fasta	hCoV-19/Jordan/AM-ALSR-5800/2021|EPI_ISL_878506|2021-01-06	isHCoV19	Yes
gisaid_hcov-19_2021_02_02_03_B117.fasta	hCoV-19/Jordan/AM-ALSR-5800/2021|EPI_ISL_878506|2021-01-06	lineage	B.1.1
gisaid_hcov-19_2021_02_02_03_B117.fasta	hCoV-19/Jordan/AM-ALSR-5800/2021|EPI_ISL_878506|2021-01-06	totalLikelihoodWeightRatio	96.6787
gisaid_hcov-19_2021_02_02_03_B117.fasta	hCoV-19/Jordan/AM-ALSR-5800/2021|EPI_ISL_878506|2021-01-06	primerProbeIssue	ARTIC Network	https://github.com/artic-network/artic-ncov2019	nCoV-2019 nanopore primers V3	whole_genome_sequencing	nCoV-2019_98_RIGHT	CCATGTGATTTTAATAGCTTCTTAGGAGAA	29837-29866	Coverage/alignment issues at 29837-29866
gisaid_hcov-19_2021_02_02_03_B117.fasta	hCoV-19/Jordan/AM-ALSR-5800/2021|EPI_ISL_878506|2021-01-06	primerProbeIssue	China CDC Primers and probes for detection 2019-nCoV	http://ivdc.chinacdc.cn/kyjz/202001/t20200121_211337.html	N	diagnostic_amplification	N_F	GGGGAACTTCTCCTGCTAGAAT	28881-28902	3 mismatches: G28881A, G28882A, G28883C
gisaid_hcov-19_2021_02_02_03_B117.fasta	hCoV-19/Jordan/AM-ALSR-5800/2021|EPI_ISL_878506|2021-01-06	primerProbeIssue	China CDC Primers and probes for detection 2019-nCoV	http://ivdc.chinacdc.cn/kyjz/202001/t20200121_211337.html	N	diagnostic_amplification	N_R	CAGCTTGAGAGCAAAATGTCTG	28958-28979	1 mismatch: C28977T
gisaid_hcov-19_2021_02_02_03_B117.fasta	hCoV-19/Jordan/AM-ALSR-5800/2021|EPI_ISL_878506|2021-01-06	primerProbeIssue	Diagnostic detection of Wuhan coronavirus 2019 by real-time RT-PCR ‚Äì Charit√©, Berlin Germany	https://www.who.int/docs/default-source/coronaviruse/protocol-v2-1.pdf?sfvrsn=a9ef618c_2	RdRP_SARSr	diagnostic_amplification	RdRP_SARSr-P1	CCAGGTGGWACRTCATCMGGTGATGC	15469-15494	2 mismatches: R15480C*, T15489A*	*KnownIssue
gisaid_hcov-19_2021_02_02_03_B117.fasta	hCoV-19/Jordan/AM-ALSR-5800/2021|EPI_ISL_878506|2021-01-06	primerProbeIssue	Diagnostic detection of Wuhan coronavirus 2019 by real-time RT-PCR ‚Äì Charit√©, Berlin Germany	https://www.who.int/docs/default-source/coronaviruse/protocol-v2-1.pdf?sfvrsn=a9ef618c_2	RdRP_SARSr	diagnostic_amplification	RdRP_SARSr-R1	TATGCTAATAGTGTSTTTAACATYTG	15505-15530	1 mismatch: S15519T*	*KnownIssue
gisaid_hcov-19_2021_02_02_03_B117.fasta	hCoV-19/Jordan/AM-ALSR-5800/2021|EPI_ISL_878506|2021-01-06	primerProbeIssue	PCR and sequencing protocols for 2019-nCoV - National Institute of Infectious Diseases Japan	https://www.who.int/docs/default-source/coronaviruse/method-niid-20200123-2.pdf?sfvrsn=fbf75320_7	NIID_2019-nCOV_N	diagnostic_amplification	NIID_2019-nCOV_N_R2	GTTGACCTACACAGCTGCCA	29263-29282	1 mismatch: C29277G*	*KnownIssue
gisaid_hcov-19_2021_02_02_03_B117.fasta	hCoV-19/Jordan/AM-ALSR-5800/2021|EPI_ISL_878506|2021-01-06	SNP	C913T
gisaid_hcov-19_2021_02_02_03_B117.fasta	hCoV-19/Jordan/AM-ALSR-5800/2021|EPI_ISL_878506|2021-01-06	SNP	C3037T
gisaid_hcov-19_2021_02_02_03_B117.fasta	hCoV-19/Jordan/AM-ALSR-5800/2021|EPI_ISL_878506|2021-01-06	SNP	C3267T
gisaid_hcov-19_2021_02_02_03_B117.fasta	hCoV-19/Jordan/AM-ALSR-5800/2021|EPI_ISL_878506|2021-01-06	SNP	C5388A
gisaid_hcov-19_2021_02_02_03_B117.fasta	hCoV-19/Jordan/AM-ALSR-5800/2021|EPI_ISL_878506|2021-01-06	SNP	C5986T
gisaid_hcov-19_2021_02_02_03_B117.fasta	hCoV-19/Jordan/AM-ALSR-5800/2021|EPI_ISL_878506|2021-01-06	SNP	T6954C
gisaid_hcov-19_2021_02_02_03_B117.fasta	hCoV-19/Jordan/AM-ALSR-5800/2021|EPI_ISL_878506|2021-01-06	SNP	C14408T
gisaid_hcov-19_2021_02_02_03_B117.fasta	hCoV-19/Jordan/AM-ALSR-5800/2021|EPI_ISL_878506|2021-01-06	SNP	C14676T
gisaid_hcov-19_2021_02_02_03_B117.fasta	hCoV-19/Jordan/AM-ALSR-5800/2021|EPI_ISL_878506|2021-01-06	SNP	T15096C
gisaid_hcov-19_2021_02_02_03_B117.fasta	hCoV-19/Jordan/AM-ALSR-5800/2021|EPI_ISL_878506|2021-01-06	SNP	C15279T
gisaid_hcov-19_2021_02_02_03_B117.fasta	hCoV-19/Jordan/AM-ALSR-5800/2021|EPI_ISL_878506|2021-01-06	SNP	T16176C
gisaid_hcov-19_2021_02_02_03_B117.fasta	hCoV-19/Jordan/AM-ALSR-5800/2021|EPI_ISL_878506|2021-01-06	SNP	A23063T
gisaid_hcov-19_2021_02_02_03_B117.fasta	hCoV-19/Jordan/AM-ALSR-5800/2021|EPI_ISL_878506|2021-01-06	SNP	C23271A
gisaid_hcov-19_2021_02_02_03_B117.fasta	hCoV-19/Jordan/AM-ALSR-5800/2021|EPI_ISL_878506|2021-01-06	SNP	A23403G
gisaid_hcov-19_2021_02_02_03_B117.fasta	hCoV-19/Jordan/AM-ALSR-5800/2021|EPI_ISL_878506|2021-01-06	SNP	C23604A
gisaid_hcov-19_2021_02_02_03_B117.fasta	hCoV-19/Jordan/AM-ALSR-5800/2021|EPI_ISL_878506|2021-01-06	SNP	C23709T
gisaid_hcov-19_2021_02_02_03_B117.fasta	hCoV-19/Jordan/AM-ALSR-5800/2021|EPI_ISL_878506|2021-01-06	SNP	T24506G
gisaid_hcov-19_2021_02_02_03_B117.fasta	hCoV-19/Jordan/AM-ALSR-5800/2021|EPI_ISL_878506|2021-01-06	SNP	G24914C
gisaid_hcov-19_2021_02_02_03_B117.fasta	hCoV-19/Jordan/AM-ALSR-5800/2021|EPI_ISL_878506|2021-01-06	SNP	G25785T
gisaid_hcov-19_2021_02_02_03_B117.fasta	hCoV-19/Jordan/AM-ALSR-5800/2021|EPI_ISL_878506|2021-01-06	SNP	C27972T
gisaid_hcov-19_2021_02_02_03_B117.fasta	hCoV-19/Jordan/AM-ALSR-5800/2021|EPI_ISL_878506|2021-01-06	SNP	G28048T
gisaid_hcov-19_2021_02_02_03_B117.fasta	hCoV-19/Jordan/AM-ALSR-5800/2021|EPI_ISL_878506|2021-01-06	SNP	A28111G
gisaid_hcov-19_2021_02_02_03_B117.fasta	hCoV-19/Jordan/AM-ALSR-5800/2021|EPI_ISL_878506|2021-01-06	SNP	G28280C
gisaid_hcov-19_2021_02_02_03_B117.fasta	hCoV-19/Jordan/AM-ALSR-5800/2021|EPI_ISL_878506|2021-01-06	SNP	A28281T
gisaid_hcov-19_2021_02_02_03_B117.fasta	hCoV-19/Jordan/AM-ALSR-5800/2021|EPI_ISL_878506|2021-01-06	SNP	T28282A
gisaid_hcov-19_2021_02_02_03_B117.fasta	hCoV-19/Jordan/AM-ALSR-5800/2021|EPI_ISL_878506|2021-01-06	SNP	G28881A
gisaid_hcov-19_2021_02_02_03_B117.fasta	hCoV-19/Jordan/AM-ALSR-5800/2021|EPI_ISL_878506|2021-01-06	SNP	G28882A
gisaid_hcov-19_2021_02_02_03_B117.fasta	hCoV-19/Jordan/AM-ALSR-5800/2021|EPI_ISL_878506|2021-01-06	SNP	G28883C
gisaid_hcov-19_2021_02_02_03_B117.fasta	hCoV-19/Jordan/AM-ALSR-5800/2021|EPI_ISL_878506|2021-01-06	SNP	C28977T
gisaid_hcov-19_2021_02_02_03_B117.fasta	hCoV-19/Jordan/AM-ALSR-5800/2021|EPI_ISL_878506|2021-01-06	aaReplacement	Known	nsp3	T	183	I
gisaid_hcov-19_2021_02_02_03_B117.fasta	hCoV-19/Jordan/AM-ALSR-5800/2021|EPI_ISL_878506|2021-01-06	aaReplacement	Known	nsp3	A	890	D
gisaid_hcov-19_2021_02_02_03_B117.fasta	hCoV-19/Jordan/AM-ALSR-5800/2021|EPI_ISL_878506|2021-01-06	aaReplacement	Known	nsp3	I	1412	T
gisaid_hcov-19_2021_02_02_03_B117.fasta	hCoV-19/Jordan/AM-ALSR-5800/2021|EPI_ISL_878506|2021-01-06	aaReplacement	Known	nsp12	P	323	L
gisaid_hcov-19_2021_02_02_03_B117.fasta	hCoV-19/Jordan/AM-ALSR-5800/2021|EPI_ISL_878506|2021-01-06	aaReplacement	Known	S	N	501	Y
gisaid_hcov-19_2021_02_02_03_B117.fasta	hCoV-19/Jordan/AM-ALSR-5800/2021|EPI_ISL_878506|2021-01-06	aaReplacement	Known	S	A	570	D
gisaid_hcov-19_2021_02_02_03_B117.fasta	hCoV-19/Jordan/AM-ALSR-5800/2021|EPI_ISL_878506|2021-01-06	aaReplacement	Known	S	D	614	G
gisaid_hcov-19_2021_02_02_03_B117.fasta	hCoV-19/Jordan/AM-ALSR-5800/2021|EPI_ISL_878506|2021-01-06	aaReplacement	Known	S	P	681	H
gisaid_hcov-19_2021_02_02_03_B117.fasta	hCoV-19/Jordan/AM-ALSR-5800/2021|EPI_ISL_878506|2021-01-06	aaReplacement	Known	S	T	716	I
gisaid_hcov-19_2021_02_02_03_B117.fasta	hCoV-19/Jordan/AM-ALSR-5800/2021|EPI_ISL_878506|2021-01-06	aaReplacement	Known	S	S	982	A
gisaid_hcov-19_2021_02_02_03_B117.fasta	hCoV-19/Jordan/AM-ALSR-5800/2021|EPI_ISL_878506|2021-01-06	aaReplacement	Known	S	D	1118	H
gisaid_hcov-19_2021_02_02_03_B117.fasta	hCoV-19/Jordan/AM-ALSR-5800/2021|EPI_ISL_878506|2021-01-06	aaReplacement	Known	ORF 3a	W	131	C
gisaid_hcov-19_2021_02_02_03_B117.fasta	hCoV-19/Jordan/AM-ALSR-5800/2021|EPI_ISL_878506|2021-01-06	aaReplacement	Known	ORF 8	Q	27	*
gisaid_hcov-19_2021_02_02_03_B117.fasta	hCoV-19/Jordan/AM-ALSR-5800/2021|EPI_ISL_878506|2021-01-06	aaReplacement	Known	ORF 8	R	52	I
gisaid_hcov-19_2021_02_02_03_B117.fasta	hCoV-19/Jordan/AM-ALSR-5800/2021|EPI_ISL_878506|2021-01-06	aaReplacement	Known	ORF 8	Y	73	C
gisaid_hcov-19_2021_02_02_03_B117.fasta	hCoV-19/Jordan/AM-ALSR-5800/2021|EPI_ISL_878506|2021-01-06	aaReplacement	Known	N	D	3	L
gisaid_hcov-19_2021_02_02_03_B117.fasta	hCoV-19/Jordan/AM-ALSR-5800/2021|EPI_ISL_878506|2021-01-06	aaReplacement	Known	N	R	203	K
gisaid_hcov-19_2021_02_02_03_B117.fasta	hCoV-19/Jordan/AM-ALSR-5800/2021|EPI_ISL_878506|2021-01-06	aaReplacement	Known	N	G	204	R
gisaid_hcov-19_2021_02_02_03_B117.fasta	hCoV-19/Jordan/AM-ALSR-5800/2021|EPI_ISL_878506|2021-01-06	aaReplacement	Known	N	S	235	F
gisaid_hcov-19_2021_02_02_03_B117.fasta	hCoV-19/Jordan/AM-ALSR-5800/2021|EPI_ISL_878506|2021-01-06	deletion	Known	Codon-aligned	nsp6	11288	11296
gisaid_hcov-19_2021_02_02_03_B117.fasta	hCoV-19/Jordan/AM-ALSR-5800/2021|EPI_ISL_878506|2021-01-06	deletion	Known	Non-codon-aligned	S	21765	21770
gisaid_hcov-19_2021_02_02_03_B117.fasta	hCoV-19/Jordan/AM-ALSR-5800/2021|EPI_ISL_878506|2021-01-06	deletion	Known	Non-codon-aligned	S	21991	21993
gisaid_hcov-19_2021_02_02_03_B117.fasta	hCoV-19/Jordan/AM-ALSR-5801/2021|EPI_ISL_878509|2021-01-06	isHCoV19	Yes
gisaid_hcov-19_2021_02_02_03_B117.fasta	hCoV-19/Jordan/AM-ALSR-5801/2021|EPI_ISL_878509|2021-01-06	lineage	B.1.1
gisaid_hcov-19_2021_02_02_03_B117.fasta	hCoV-19/Jordan/AM-ALSR-5801/2021|EPI_ISL_878509|2021-01-06	totalLikelihoodWeightRatio	96.6787
gisaid_hcov-19_2021_02_02_03_B117.fasta	hCoV-19/Jordan/AM-ALSR-5801/2021|EPI_ISL_878509|2021-01-06	primerProbeIssue	ARTIC Network	https://github.com/artic-network/artic-ncov2019	nCoV-2019 nanopore primers V3	whole_genome_sequencing	nCoV-2019_1_LEFT	ACCAACCAACTTTCGATCTCTTGT	31-54	Coverage/alignment issues at 31-38
gisaid_hcov-19_2021_02_02_03_B117.fasta	hCoV-19/Jordan/AM-ALSR-5801/2021|EPI_ISL_878509|2021-01-06	primerProbeIssue	ARTIC Network	https://github.com/artic-network/artic-ncov2019	nCoV-2019 nanopore primers V3	whole_genome_sequencing	nCoV-2019_98_RIGHT	CCATGTGATTTTAATAGCTTCTTAGGAGAA	29837-29866	Coverage/alignment issues at 29837-29866
gisaid_hcov-19_2021_02_02_03_B117.fasta	hCoV-19/Jordan/AM-ALSR-5801/2021|EPI_ISL_878509|2021-01-06	primerProbeIssue	China CDC Primers and probes for detection 2019-nCoV	http://ivdc.chinacdc.cn/kyjz/202001/t20200121_211337.html	N	diagnostic_amplification	N_F	GGGGAACTTCTCCTGCTAGAAT	28881-28902	3 mismatches: G28881A, G28882A, G28883C
gisaid_hcov-19_2021_02_02_03_B117.fasta	hCoV-19/Jordan/AM-ALSR-5801/2021|EPI_ISL_878509|2021-01-06	primerProbeIssue	China CDC Primers and probes for detection 2019-nCoV	http://ivdc.chinacdc.cn/kyjz/202001/t20200121_211337.html	N	diagnostic_amplification	N_R	CAGCTTGAGAGCAAAATGTCTG	28958-28979	1 mismatch: C28977T
gisaid_hcov-19_2021_02_02_03_B117.fasta	hCoV-19/Jordan/AM-ALSR-5801/2021|EPI_ISL_878509|2021-01-06	primerProbeIssue	Diagnostic detection of Wuhan coronavirus 2019 by real-time RT-PCR ‚Äì Charit√©, Berlin Germany	https://www.who.int/docs/default-source/coronaviruse/protocol-v2-1.pdf?sfvrsn=a9ef618c_2	RdRP_SARSr	diagnostic_amplification	RdRP_SARSr-P1	CCAGGTGGWACRTCATCMGGTGATGC	15469-15494	2 mismatches: R15480C*, T15489A*	*KnownIssue
gisaid_hcov-19_2021_02_02_03_B117.fasta	hCoV-19/Jordan/AM-ALSR-5801/2021|EPI_ISL_878509|2021-01-06	primerProbeIssue	Diagnostic detection of Wuhan coronavirus 2019 by real-time RT-PCR ‚Äì Charit√©, Berlin Germany	https://www.who.int/docs/default-source/coronaviruse/protocol-v2-1.pdf?sfvrsn=a9ef618c_2	RdRP_SARSr	diagnostic_amplification	RdRP_SARSr-R1	TATGCTAATAGTGTSTTTAACATYTG	15505-15530	1 mismatch: S15519T*	*KnownIssue
gisaid_hcov-19_2021_02_02_03_B117.fasta	hCoV-19/Jordan/AM-ALSR-5801/2021|EPI_ISL_878509|2021-01-06	primerProbeIssue	PCR and sequencing protocols for 2019-nCoV - National Institute of Infectious Diseases Japan	https://www.who.int/docs/default-source/coronaviruse/method-niid-20200123-2.pdf?sfvrsn=fbf75320_7	NIID_2019-nCOV_N	diagnostic_amplification	NIID_2019-nCOV_N_R2	GTTGACCTACACAGCTGCCA	29263-29282	1 mismatch: C29277G*	*KnownIssue
gisaid_hcov-19_2021_02_02_03_B117.fasta	hCoV-19/Jordan/AM-ALSR-5801/2021|EPI_ISL_878509|2021-01-06	SNP	C913T
gisaid_hcov-19_2021_02_02_03_B117.fasta	hCoV-19/Jordan/AM-ALSR-5801/2021|EPI_ISL_878509|2021-01-06	SNP	C3037T
gisaid_hcov-19_2021_02_02_03_B117.fasta	hCoV-19/Jordan/AM-ALSR-5801/2021|EPI_ISL_878509|2021-01-06	SNP	C3267T
gisaid_hcov-19_2021_02_02_03_B117.fasta	hCoV-19/Jordan/AM-ALSR-5801/2021|EPI_ISL_878509|2021-01-06	SNP	C5388A
gisaid_hcov-19_2021_02_02_03_B117.fasta	hCoV-19/Jordan/AM-ALSR-5801/2021|EPI_ISL_878509|2021-01-06	SNP	C5986T
gisaid_hcov-19_2021_02_02_03_B117.fasta	hCoV-19/Jordan/AM-ALSR-5801/2021|EPI_ISL_878509|2021-01-06	SNP	T6954C
gisaid_hcov-19_2021_02_02_03_B117.fasta	hCoV-19/Jordan/AM-ALSR-5801/2021|EPI_ISL_878509|2021-01-06	SNP	C14408T
gisaid_hcov-19_2021_02_02_03_B117.fasta	hCoV-19/Jordan/AM-ALSR-5801/2021|EPI_ISL_878509|2021-01-06	SNP	C14676T
gisaid_hcov-19_2021_02_02_03_B117.fasta	hCoV-19/Jordan/AM-ALSR-5801/2021|EPI_ISL_878509|2021-01-06	SNP	T15096C
gisaid_hcov-19_2021_02_02_03_B117.fasta	hCoV-19/Jordan/AM-ALSR-5801/2021|EPI_ISL_878509|2021-01-06	SNP	C15279T
gisaid_hcov-19_2021_02_02_03_B117.fasta	hCoV-19/Jordan/AM-ALSR-5801/2021|EPI_ISL_878509|2021-01-06	SNP	T16176C
gisaid_hcov-19_2021_02_02_03_B117.fasta	hCoV-19/Jordan/AM-ALSR-5801/2021|EPI_ISL_878509|2021-01-06	SNP	A23063T
gisaid_hcov-19_2021_02_02_03_B117.fasta	hCoV-19/Jordan/AM-ALSR-5801/2021|EPI_ISL_878509|2021-01-06	SNP	C23271A
gisaid_hcov-19_2021_02_02_03_B117.fasta	hCoV-19/Jordan/AM-ALSR-5801/2021|EPI_ISL_878509|2021-01-06	SNP	A23403G
gisaid_hcov-19_2021_02_02_03_B117.fasta	hCoV-19/Jordan/AM-ALSR-5801/2021|EPI_ISL_878509|2021-01-06	SNP	C23604A
gisaid_hcov-19_2021_02_02_03_B117.fasta	hCoV-19/Jordan/AM-ALSR-5801/2021|EPI_ISL_878509|2021-01-06	SNP	C23709T
gisaid_hcov-19_2021_02_02_03_B117.fasta	hCoV-19/Jordan/AM-ALSR-5801/2021|EPI_ISL_878509|2021-01-06	SNP	T24506G
gisaid_hcov-19_2021_02_02_03_B117.fasta	hCoV-19/Jordan/AM-ALSR-5801/2021|EPI_ISL_878509|2021-01-06	SNP	G24914C
gisaid_hcov-19_2021_02_02_03_B117.fasta	hCoV-19/Jordan/AM-ALSR-5801/2021|EPI_ISL_878509|2021-01-06	SNP	C27741T
gisaid_hcov-19_2021_02_02_03_B117.fasta	hCoV-19/Jordan/AM-ALSR-5801/2021|EPI_ISL_878509|2021-01-06	SNP	C27972T
gisaid_hcov-19_2021_02_02_03_B117.fasta	hCoV-19/Jordan/AM-ALSR-5801/2021|EPI_ISL_878509|2021-01-06	SNP	G28048T
gisaid_hcov-19_2021_02_02_03_B117.fasta	hCoV-19/Jordan/AM-ALSR-5801/2021|EPI_ISL_878509|2021-01-06	SNP	A28111G
gisaid_hcov-19_2021_02_02_03_B117.fasta	hCoV-19/Jordan/AM-ALSR-5801/2021|EPI_ISL_878509|2021-01-06	SNP	G28280C
gisaid_hcov-19_2021_02_02_03_B117.fasta	hCoV-19/Jordan/AM-ALSR-5801/2021|EPI_ISL_878509|2021-01-06	SNP	A28281T
gisaid_hcov-19_2021_02_02_03_B117.fasta	hCoV-19/Jordan/AM-ALSR-5801/2021|EPI_ISL_878509|2021-01-06	SNP	T28282A
gisaid_hcov-19_2021_02_02_03_B117.fasta	hCoV-19/Jordan/AM-ALSR-5801/2021|EPI_ISL_878509|2021-01-06	SNP	G28881A
gisaid_hcov-19_2021_02_02_03_B117.fasta	hCoV-19/Jordan/AM-ALSR-5801/2021|EPI_ISL_878509|2021-01-06	SNP	G28882A
gisaid_hcov-19_2021_02_02_03_B117.fasta	hCoV-19/Jordan/AM-ALSR-5801/2021|EPI_ISL_878509|2021-01-06	SNP	G28883C
gisaid_hcov-19_2021_02_02_03_B117.fasta	hCoV-19/Jordan/AM-ALSR-5801/2021|EPI_ISL_878509|2021-01-06	SNP	C28977T
gisaid_hcov-19_2021_02_02_03_B117.fasta	hCoV-19/Jordan/AM-ALSR-5801/2021|EPI_ISL_878509|2021-01-06	aaReplacement	Known	nsp3	T	183	I
gisaid_hcov-19_2021_02_02_03_B117.fasta	hCoV-19/Jordan/AM-ALSR-5801/2021|EPI_ISL_878509|2021-01-06	aaReplacement	Known	nsp3	A	890	D
gisaid_hcov-19_2021_02_02_03_B117.fasta	hCoV-19/Jordan/AM-ALSR-5801/2021|EPI_ISL_878509|2021-01-06	aaReplacement	Known	nsp3	I	1412	T
gisaid_hcov-19_2021_02_02_03_B117.fasta	hCoV-19/Jordan/AM-ALSR-5801/2021|EPI_ISL_878509|2021-01-06	aaReplacement	Known	nsp12	P	323	L
gisaid_hcov-19_2021_02_02_03_B117.fasta	hCoV-19/Jordan/AM-ALSR-5801/2021|EPI_ISL_878509|2021-01-06	aaReplacement	Known	S	N	501	Y
gisaid_hcov-19_2021_02_02_03_B117.fasta	hCoV-19/Jordan/AM-ALSR-5801/2021|EPI_ISL_878509|2021-01-06	aaReplacement	Known	S	A	570	D
gisaid_hcov-19_2021_02_02_03_B117.fasta	hCoV-19/Jordan/AM-ALSR-5801/2021|EPI_ISL_878509|2021-01-06	aaReplacement	Known	S	D	614	G
gisaid_hcov-19_2021_02_02_03_B117.fasta	hCoV-19/Jordan/AM-ALSR-5801/2021|EPI_ISL_878509|2021-01-06	aaReplacement	Known	S	P	681	H
gisaid_hcov-19_2021_02_02_03_B117.fasta	hCoV-19/Jordan/AM-ALSR-5801/2021|EPI_ISL_878509|2021-01-06	aaReplacement	Known	S	T	716	I
gisaid_hcov-19_2021_02_02_03_B117.fasta	hCoV-19/Jordan/AM-ALSR-5801/2021|EPI_ISL_878509|2021-01-06	aaReplacement	Known	S	S	982	A
gisaid_hcov-19_2021_02_02_03_B117.fasta	hCoV-19/Jordan/AM-ALSR-5801/2021|EPI_ISL_878509|2021-01-06	aaReplacement	Known	S	D	1118	H
gisaid_hcov-19_2021_02_02_03_B117.fasta	hCoV-19/Jordan/AM-ALSR-5801/2021|EPI_ISL_878509|2021-01-06	aaReplacement	Known	ORF 8	Q	27	*
gisaid_hcov-19_2021_02_02_03_B117.fasta	hCoV-19/Jordan/AM-ALSR-5801/2021|EPI_ISL_878509|2021-01-06	aaReplacement	Known	ORF 8	R	52	I
gisaid_hcov-19_2021_02_02_03_B117.fasta	hCoV-19/Jordan/AM-ALSR-5801/2021|EPI_ISL_878509|2021-01-06	aaReplacement	Known	ORF 8	Y	73	C
gisaid_hcov-19_2021_02_02_03_B117.fasta	hCoV-19/Jordan/AM-ALSR-5801/2021|EPI_ISL_878509|2021-01-06	aaReplacement	Known	N	D	3	L
gisaid_hcov-19_2021_02_02_03_B117.fasta	hCoV-19/Jordan/AM-ALSR-5801/2021|EPI_ISL_878509|2021-01-06	aaReplacement	Known	N	R	203	K
gisaid_hcov-19_2021_02_02_03_B117.fasta	hCoV-19/Jordan/AM-ALSR-5801/2021|EPI_ISL_878509|2021-01-06	aaReplacement	Known	N	G	204	R
gisaid_hcov-19_2021_02_02_03_B117.fasta	hCoV-19/Jordan/AM-ALSR-5801/2021|EPI_ISL_878509|2021-01-06	aaReplacement	Known	N	S	235	F
gisaid_hcov-19_2021_02_02_03_B117.fasta	hCoV-19/Jordan/AM-ALSR-5801/2021|EPI_ISL_878509|2021-01-06	deletion	Known	Codon-aligned	nsp6	11288	11296
gisaid_hcov-19_2021_02_02_03_B117.fasta	hCoV-19/Jordan/AM-ALSR-5801/2021|EPI_ISL_878509|2021-01-06	deletion	Known	Non-codon-aligned	S	21765	21770
gisaid_hcov-19_2021_02_02_03_B117.fasta	hCoV-19/Jordan/AM-ALSR-5801/2021|EPI_ISL_878509|2021-01-06	deletion	Known	Non-codon-aligned	S	21991	21993
gisaid_hcov-19_2021_02_02_03_B117.fasta	hCoV-19/Jordan/AM-ALSR-5802/2021|EPI_ISL_878511|2021-01-06	isHCoV19	Yes
gisaid_hcov-19_2021_02_02_03_B117.fasta	hCoV-19/Jordan/AM-ALSR-5802/2021|EPI_ISL_878511|2021-01-06	lineage	B.1.1
gisaid_hcov-19_2021_02_02_03_B117.fasta	hCoV-19/Jordan/AM-ALSR-5802/2021|EPI_ISL_878511|2021-01-06	totalLikelihoodWeightRatio	96.6534
gisaid_hcov-19_2021_02_02_03_B117.fasta	hCoV-19/Jordan/AM-ALSR-5802/2021|EPI_ISL_878511|2021-01-06	primerProbeIssue	ARTIC Network	https://github.com/artic-network/artic-ncov2019	nCoV-2019 nanopore primers V3	whole_genome_sequencing	nCoV-2019_80_LEFT	TTGCCTTGGTGATATTGCTGCT	24079-24100	1 mismatch: G24089A
gisaid_hcov-19_2021_02_02_03_B117.fasta	hCoV-19/Jordan/AM-ALSR-5802/2021|EPI_ISL_878511|2021-01-06	primerProbeIssue	ARTIC Network	https://github.com/artic-network/artic-ncov2019	nCoV-2019 nanopore primers V3	whole_genome_sequencing	nCoV-2019_93_LEFT	TGAGGCTGGTTCTAAATCACCCA	28082-28104	1 mismatch: A28095T
gisaid_hcov-19_2021_02_02_03_B117.fasta	hCoV-19/Jordan/AM-ALSR-5802/2021|EPI_ISL_878511|2021-01-06	primerProbeIssue	ARTIC Network	https://github.com/artic-network/artic-ncov2019	nCoV-2019 nanopore primers V3	whole_genome_sequencing	nCoV-2019_98_RIGHT	CCATGTGATTTTAATAGCTTCTTAGGAGAA	29837-29866	Coverage/alignment issues at 29837-29866
gisaid_hcov-19_2021_02_02_03_B117.fasta	hCoV-19/Jordan/AM-ALSR-5802/2021|EPI_ISL_878511|2021-01-06	primerProbeIssue	China CDC Primers and probes for detection 2019-nCoV	http://ivdc.chinacdc.cn/kyjz/202001/t20200121_211337.html	N	diagnostic_amplification	N_F	GGGGAACTTCTCCTGCTAGAAT	28881-28902	3 mismatches: G28881A, G28882A, G28883C
gisaid_hcov-19_2021_02_02_03_B117.fasta	hCoV-19/Jordan/AM-ALSR-5802/2021|EPI_ISL_878511|2021-01-06	primerProbeIssue	China CDC Primers and probes for detection 2019-nCoV	http://ivdc.chinacdc.cn/kyjz/202001/t20200121_211337.html	N	diagnostic_amplification	N_R	CAGCTTGAGAGCAAAATGTCTG	28958-28979	1 mismatch: C28977T
gisaid_hcov-19_2021_02_02_03_B117.fasta	hCoV-19/Jordan/AM-ALSR-5802/2021|EPI_ISL_878511|2021-01-06	primerProbeIssue	Diagnostic detection of Wuhan coronavirus 2019 by real-time RT-PCR ‚Äì Charit√©, Berlin Germany	https://www.who.int/docs/default-source/coronaviruse/protocol-v2-1.pdf?sfvrsn=a9ef618c_2	RdRP_SARSr	diagnostic_amplification	RdRP_SARSr-P1	CCAGGTGGWACRTCATCMGGTGATGC	15469-15494	2 mismatches: R15480C*, T15489A*	*KnownIssue
gisaid_hcov-19_2021_02_02_03_B117.fasta	hCoV-19/Jordan/AM-ALSR-5802/2021|EPI_ISL_878511|2021-01-06	primerProbeIssue	Diagnostic detection of Wuhan coronavirus 2019 by real-time RT-PCR ‚Äì Charit√©, Berlin Germany	https://www.who.int/docs/default-source/coronaviruse/protocol-v2-1.pdf?sfvrsn=a9ef618c_2	RdRP_SARSr	diagnostic_amplification	RdRP_SARSr-R1	TATGCTAATAGTGTSTTTAACATYTG	15505-15530	1 mismatch: S15519T*	*KnownIssue
gisaid_hcov-19_2021_02_02_03_B117.fasta	hCoV-19/Jordan/AM-ALSR-5802/2021|EPI_ISL_878511|2021-01-06	primerProbeIssue	PCR and sequencing protocols for 2019-nCoV - National Institute of Infectious Diseases Japan	https://www.who.int/docs/default-source/coronaviruse/method-niid-20200123-2.pdf?sfvrsn=fbf75320_7	NIID_2019-nCOV_N	diagnostic_amplification	NIID_2019-nCOV_N_R2	GTTGACCTACACAGCTGCCA	29263-29282	1 mismatch: C29277G*	*KnownIssue
gisaid_hcov-19_2021_02_02_03_B117.fasta	hCoV-19/Jordan/AM-ALSR-5802/2021|EPI_ISL_878511|2021-01-06	SNP	C913T
gisaid_hcov-19_2021_02_02_03_B117.fasta	hCoV-19/Jordan/AM-ALSR-5802/2021|EPI_ISL_878511|2021-01-06	SNP	C3037T
gisaid_hcov-19_2021_02_02_03_B117.fasta	hCoV-19/Jordan/AM-ALSR-5802/2021|EPI_ISL_878511|2021-01-06	SNP	C3267T
gisaid_hcov-19_2021_02_02_03_B117.fasta	hCoV-19/Jordan/AM-ALSR-5802/2021|EPI_ISL_878511|2021-01-06	SNP	C5388A
gisaid_hcov-19_2021_02_02_03_B117.fasta	hCoV-19/Jordan/AM-ALSR-5802/2021|EPI_ISL_878511|2021-01-06	SNP	C5986T
gisaid_hcov-19_2021_02_02_03_B117.fasta	hCoV-19/Jordan/AM-ALSR-5802/2021|EPI_ISL_878511|2021-01-06	SNP	T6954C
gisaid_hcov-19_2021_02_02_03_B117.fasta	hCoV-19/Jordan/AM-ALSR-5802/2021|EPI_ISL_878511|2021-01-06	SNP	C14408T
gisaid_hcov-19_2021_02_02_03_B117.fasta	hCoV-19/Jordan/AM-ALSR-5802/2021|EPI_ISL_878511|2021-01-06	SNP	C14676T
gisaid_hcov-19_2021_02_02_03_B117.fasta	hCoV-19/Jordan/AM-ALSR-5802/2021|EPI_ISL_878511|2021-01-06	SNP	T15096C
gisaid_hcov-19_2021_02_02_03_B117.fasta	hCoV-19/Jordan/AM-ALSR-5802/2021|EPI_ISL_878511|2021-01-06	SNP	C15279T
gisaid_hcov-19_2021_02_02_03_B117.fasta	hCoV-19/Jordan/AM-ALSR-5802/2021|EPI_ISL_878511|2021-01-06	SNP	T16176C
gisaid_hcov-19_2021_02_02_03_B117.fasta	hCoV-19/Jordan/AM-ALSR-5802/2021|EPI_ISL_878511|2021-01-06	SNP	A23063T
gisaid_hcov-19_2021_02_02_03_B117.fasta	hCoV-19/Jordan/AM-ALSR-5802/2021|EPI_ISL_878511|2021-01-06	SNP	C23271A
gisaid_hcov-19_2021_02_02_03_B117.fasta	hCoV-19/Jordan/AM-ALSR-5802/2021|EPI_ISL_878511|2021-01-06	SNP	A23403G
gisaid_hcov-19_2021_02_02_03_B117.fasta	hCoV-19/Jordan/AM-ALSR-5802/2021|EPI_ISL_878511|2021-01-06	SNP	C23604A
gisaid_hcov-19_2021_02_02_03_B117.fasta	hCoV-19/Jordan/AM-ALSR-5802/2021|EPI_ISL_878511|2021-01-06	SNP	C23709T
gisaid_hcov-19_2021_02_02_03_B117.fasta	hCoV-19/Jordan/AM-ALSR-5802/2021|EPI_ISL_878511|2021-01-06	SNP	G24089A
gisaid_hcov-19_2021_02_02_03_B117.fasta	hCoV-19/Jordan/AM-ALSR-5802/2021|EPI_ISL_878511|2021-01-06	SNP	T24506G
gisaid_hcov-19_2021_02_02_03_B117.fasta	hCoV-19/Jordan/AM-ALSR-5802/2021|EPI_ISL_878511|2021-01-06	SNP	G24914C
gisaid_hcov-19_2021_02_02_03_B117.fasta	hCoV-19/Jordan/AM-ALSR-5802/2021|EPI_ISL_878511|2021-01-06	SNP	G25785T
gisaid_hcov-19_2021_02_02_03_B117.fasta	hCoV-19/Jordan/AM-ALSR-5802/2021|EPI_ISL_878511|2021-01-06	SNP	C27972T
gisaid_hcov-19_2021_02_02_03_B117.fasta	hCoV-19/Jordan/AM-ALSR-5802/2021|EPI_ISL_878511|2021-01-06	SNP	G28048T
gisaid_hcov-19_2021_02_02_03_B117.fasta	hCoV-19/Jordan/AM-ALSR-5802/2021|EPI_ISL_878511|2021-01-06	SNP	A28095T
gisaid_hcov-19_2021_02_02_03_B117.fasta	hCoV-19/Jordan/AM-ALSR-5802/2021|EPI_ISL_878511|2021-01-06	SNP	A28111G
gisaid_hcov-19_2021_02_02_03_B117.fasta	hCoV-19/Jordan/AM-ALSR-5802/2021|EPI_ISL_878511|2021-01-06	SNP	G28280C
gisaid_hcov-19_2021_02_02_03_B117.fasta	hCoV-19/Jordan/AM-ALSR-5802/2021|EPI_ISL_878511|2021-01-06	SNP	A28281T
gisaid_hcov-19_2021_02_02_03_B117.fasta	hCoV-19/Jordan/AM-ALSR-5802/2021|EPI_ISL_878511|2021-01-06	SNP	T28282A
gisaid_hcov-19_2021_02_02_03_B117.fasta	hCoV-19/Jordan/AM-ALSR-5802/2021|EPI_ISL_878511|2021-01-06	SNP	G28881A
gisaid_hcov-19_2021_02_02_03_B117.fasta	hCoV-19/Jordan/AM-ALSR-5802/2021|EPI_ISL_878511|2021-01-06	SNP	G28882A
gisaid_hcov-19_2021_02_02_03_B117.fasta	hCoV-19/Jordan/AM-ALSR-5802/2021|EPI_ISL_878511|2021-01-06	SNP	G28883C
gisaid_hcov-19_2021_02_02_03_B117.fasta	hCoV-19/Jordan/AM-ALSR-5802/2021|EPI_ISL_878511|2021-01-06	SNP	C28977T
gisaid_hcov-19_2021_02_02_03_B117.fasta	hCoV-19/Jordan/AM-ALSR-5802/2021|EPI_ISL_878511|2021-01-06	aaReplacement	Known	nsp3	T	183	I
gisaid_hcov-19_2021_02_02_03_B117.fasta	hCoV-19/Jordan/AM-ALSR-5802/2021|EPI_ISL_878511|2021-01-06	aaReplacement	Known	nsp3	A	890	D
gisaid_hcov-19_2021_02_02_03_B117.fasta	hCoV-19/Jordan/AM-ALSR-5802/2021|EPI_ISL_878511|2021-01-06	aaReplacement	Known	nsp3	I	1412	T
gisaid_hcov-19_2021_02_02_03_B117.fasta	hCoV-19/Jordan/AM-ALSR-5802/2021|EPI_ISL_878511|2021-01-06	aaReplacement	Known	nsp12	P	323	L
gisaid_hcov-19_2021_02_02_03_B117.fasta	hCoV-19/Jordan/AM-ALSR-5802/2021|EPI_ISL_878511|2021-01-06	aaReplacement	Known	S	N	501	Y
gisaid_hcov-19_2021_02_02_03_B117.fasta	hCoV-19/Jordan/AM-ALSR-5802/2021|EPI_ISL_878511|2021-01-06	aaReplacement	Known	S	A	570	D
gisaid_hcov-19_2021_02_02_03_B117.fasta	hCoV-19/Jordan/AM-ALSR-5802/2021|EPI_ISL_878511|2021-01-06	aaReplacement	Known	S	D	614	G
gisaid_hcov-19_2021_02_02_03_B117.fasta	hCoV-19/Jordan/AM-ALSR-5802/2021|EPI_ISL_878511|2021-01-06	aaReplacement	Known	S	P	681	H
gisaid_hcov-19_2021_02_02_03_B117.fasta	hCoV-19/Jordan/AM-ALSR-5802/2021|EPI_ISL_878511|2021-01-06	aaReplacement	Known	S	T	716	I
gisaid_hcov-19_2021_02_02_03_B117.fasta	hCoV-19/Jordan/AM-ALSR-5802/2021|EPI_ISL_878511|2021-01-06	aaReplacement	Known	S	D	843	N
gisaid_hcov-19_2021_02_02_03_B117.fasta	hCoV-19/Jordan/AM-ALSR-5802/2021|EPI_ISL_878511|2021-01-06	aaReplacement	Known	S	S	982	A
gisaid_hcov-19_2021_02_02_03_B117.fasta	hCoV-19/Jordan/AM-ALSR-5802/2021|EPI_ISL_878511|2021-01-06	aaReplacement	Known	S	D	1118	H
gisaid_hcov-19_2021_02_02_03_B117.fasta	hCoV-19/Jordan/AM-ALSR-5802/2021|EPI_ISL_878511|2021-01-06	aaReplacement	Known	ORF 3a	W	131	C
gisaid_hcov-19_2021_02_02_03_B117.fasta	hCoV-19/Jordan/AM-ALSR-5802/2021|EPI_ISL_878511|2021-01-06	aaReplacement	Known	ORF 8	Q	27	*
gisaid_hcov-19_2021_02_02_03_B117.fasta	hCoV-19/Jordan/AM-ALSR-5802/2021|EPI_ISL_878511|2021-01-06	aaReplacement	Known	ORF 8	R	52	I
gisaid_hcov-19_2021_02_02_03_B117.fasta	hCoV-19/Jordan/AM-ALSR-5802/2021|EPI_ISL_878511|2021-01-06	aaReplacement	Known	ORF 8	K	68	*
gisaid_hcov-19_2021_02_02_03_B117.fasta	hCoV-19/Jordan/AM-ALSR-5802/2021|EPI_ISL_878511|2021-01-06	aaReplacement	Known	ORF 8	Y	73	C
gisaid_hcov-19_2021_02_02_03_B117.fasta	hCoV-19/Jordan/AM-ALSR-5802/2021|EPI_ISL_878511|2021-01-06	aaReplacement	Known	N	D	3	L
gisaid_hcov-19_2021_02_02_03_B117.fasta	hCoV-19/Jordan/AM-ALSR-5802/2021|EPI_ISL_878511|2021-01-06	aaReplacement	Known	N	R	203	K
gisaid_hcov-19_2021_02_02_03_B117.fasta	hCoV-19/Jordan/AM-ALSR-5802/2021|EPI_ISL_878511|2021-01-06	aaReplacement	Known	N	G	204	R
gisaid_hcov-19_2021_02_02_03_B117.fasta	hCoV-19/Jordan/AM-ALSR-5802/2021|EPI_ISL_878511|2021-01-06	aaReplacement	Known	N	S	235	F
gisaid_hcov-19_2021_02_02_03_B117.fasta	hCoV-19/Jordan/AM-ALSR-5802/2021|EPI_ISL_878511|2021-01-06	deletion	Known	Codon-aligned	nsp6	11288	11296
gisaid_hcov-19_2021_02_02_03_B117.fasta	hCoV-19/Jordan/AM-ALSR-5802/2021|EPI_ISL_878511|2021-01-06	deletion	Known	Non-codon-aligned	S	21765	21770
gisaid_hcov-19_2021_02_02_03_B117.fasta	hCoV-19/Jordan/AM-ALSR-5802/2021|EPI_ISL_878511|2021-01-06	deletion	Known	Non-codon-aligned	S	21991	21993
gisaid_hcov-19_2021_02_02_03_B117.fasta	hCoV-19/Jordan/AM-ALSR-5803/2021|EPI_ISL_878514|2021-01-06	isHCoV19	Yes
gisaid_hcov-19_2021_02_02_03_B117.fasta	hCoV-19/Jordan/AM-ALSR-5803/2021|EPI_ISL_878514|2021-01-06	lineage	B.1.1
gisaid_hcov-19_2021_02_02_03_B117.fasta	hCoV-19/Jordan/AM-ALSR-5803/2021|EPI_ISL_878514|2021-01-06	totalLikelihoodWeightRatio	96.666
gisaid_hcov-19_2021_02_02_03_B117.fasta	hCoV-19/Jordan/AM-ALSR-5803/2021|EPI_ISL_878514|2021-01-06	primerProbeIssue	ARTIC Network	https://github.com/artic-network/artic-ncov2019	nCoV-2019 nanopore primers V3	whole_genome_sequencing	nCoV-2019_93_LEFT	TGAGGCTGGTTCTAAATCACCCA	28082-28104	1 mismatch: A28095T
gisaid_hcov-19_2021_02_02_03_B117.fasta	hCoV-19/Jordan/AM-ALSR-5803/2021|EPI_ISL_878514|2021-01-06	primerProbeIssue	ARTIC Network	https://github.com/artic-network/artic-ncov2019	nCoV-2019 nanopore primers V3	whole_genome_sequencing	nCoV-2019_98_RIGHT	CCATGTGATTTTAATAGCTTCTTAGGAGAA	29837-29866	Coverage/alignment issues at 29844-29866
gisaid_hcov-19_2021_02_02_03_B117.fasta	hCoV-19/Jordan/AM-ALSR-5803/2021|EPI_ISL_878514|2021-01-06	primerProbeIssue	China CDC Primers and probes for detection 2019-nCoV	http://ivdc.chinacdc.cn/kyjz/202001/t20200121_211337.html	N	diagnostic_amplification	N_F	GGGGAACTTCTCCTGCTAGAAT	28881-28902	3 mismatches: G28881A, G28882A, G28883C
gisaid_hcov-19_2021_02_02_03_B117.fasta	hCoV-19/Jordan/AM-ALSR-5803/2021|EPI_ISL_878514|2021-01-06	primerProbeIssue	China CDC Primers and probes for detection 2019-nCoV	http://ivdc.chinacdc.cn/kyjz/202001/t20200121_211337.html	N	diagnostic_amplification	N_R	CAGCTTGAGAGCAAAATGTCTG	28958-28979	1 mismatch: C28977T
gisaid_hcov-19_2021_02_02_03_B117.fasta	hCoV-19/Jordan/AM-ALSR-5803/2021|EPI_ISL_878514|2021-01-06	primerProbeIssue	Diagnostic detection of Wuhan coronavirus 2019 by real-time RT-PCR ‚Äì Charit√©, Berlin Germany	https://www.who.int/docs/default-source/coronaviruse/protocol-v2-1.pdf?sfvrsn=a9ef618c_2	RdRP_SARSr	diagnostic_amplification	RdRP_SARSr-P1	CCAGGTGGWACRTCATCMGGTGATGC	15469-15494	2 mismatches: R15480C*, T15489A*	*KnownIssue
gisaid_hcov-19_2021_02_02_03_B117.fasta	hCoV-19/Jordan/AM-ALSR-5803/2021|EPI_ISL_878514|2021-01-06	primerProbeIssue	Diagnostic detection of Wuhan coronavirus 2019 by real-time RT-PCR ‚Äì Charit√©, Berlin Germany	https://www.who.int/docs/default-source/coronaviruse/protocol-v2-1.pdf?sfvrsn=a9ef618c_2	RdRP_SARSr	diagnostic_amplification	RdRP_SARSr-R1	TATGCTAATAGTGTSTTTAACATYTG	15505-15530	1 mismatch: S15519T*	*KnownIssue
gisaid_hcov-19_2021_02_02_03_B117.fasta	hCoV-19/Jordan/AM-ALSR-5803/2021|EPI_ISL_878514|2021-01-06	primerProbeIssue	PCR and sequencing protocols for 2019-nCoV - National Institute of Infectious Diseases Japan	https://www.who.int/docs/default-source/coronaviruse/method-niid-20200123-2.pdf?sfvrsn=fbf75320_7	NIID_2019-nCOV_N	diagnostic_amplification	NIID_2019-nCOV_N_R2	GTTGACCTACACAGCTGCCA	29263-29282	1 mismatch: C29277G*	*KnownIssue
gisaid_hcov-19_2021_02_02_03_B117.fasta	hCoV-19/Jordan/AM-ALSR-5803/2021|EPI_ISL_878514|2021-01-06	SNP	C913T
gisaid_hcov-19_2021_02_02_03_B117.fasta	hCoV-19/Jordan/AM-ALSR-5803/2021|EPI_ISL_878514|2021-01-06	SNP	C3037T
gisaid_hcov-19_2021_02_02_03_B117.fasta	hCoV-19/Jordan/AM-ALSR-5803/2021|EPI_ISL_878514|2021-01-06	SNP	C3267T
gisaid_hcov-19_2021_02_02_03_B117.fasta	hCoV-19/Jordan/AM-ALSR-5803/2021|EPI_ISL_878514|2021-01-06	SNP	C5388A
gisaid_hcov-19_2021_02_02_03_B117.fasta	hCoV-19/Jordan/AM-ALSR-5803/2021|EPI_ISL_878514|2021-01-06	SNP	C5986T
gisaid_hcov-19_2021_02_02_03_B117.fasta	hCoV-19/Jordan/AM-ALSR-5803/2021|EPI_ISL_878514|2021-01-06	SNP	T6954C
gisaid_hcov-19_2021_02_02_03_B117.fasta	hCoV-19/Jordan/AM-ALSR-5803/2021|EPI_ISL_878514|2021-01-06	SNP	C14408T
gisaid_hcov-19_2021_02_02_03_B117.fasta	hCoV-19/Jordan/AM-ALSR-5803/2021|EPI_ISL_878514|2021-01-06	SNP	C14676T
gisaid_hcov-19_2021_02_02_03_B117.fasta	hCoV-19/Jordan/AM-ALSR-5803/2021|EPI_ISL_878514|2021-01-06	SNP	T15096C
gisaid_hcov-19_2021_02_02_03_B117.fasta	hCoV-19/Jordan/AM-ALSR-5803/2021|EPI_ISL_878514|2021-01-06	SNP	C15279T
gisaid_hcov-19_2021_02_02_03_B117.fasta	hCoV-19/Jordan/AM-ALSR-5803/2021|EPI_ISL_878514|2021-01-06	SNP	T16176C
gisaid_hcov-19_2021_02_02_03_B117.fasta	hCoV-19/Jordan/AM-ALSR-5803/2021|EPI_ISL_878514|2021-01-06	SNP	A23063T
gisaid_hcov-19_2021_02_02_03_B117.fasta	hCoV-19/Jordan/AM-ALSR-5803/2021|EPI_ISL_878514|2021-01-06	SNP	C23271A
gisaid_hcov-19_2021_02_02_03_B117.fasta	hCoV-19/Jordan/AM-ALSR-5803/2021|EPI_ISL_878514|2021-01-06	SNP	A23403G
gisaid_hcov-19_2021_02_02_03_B117.fasta	hCoV-19/Jordan/AM-ALSR-5803/2021|EPI_ISL_878514|2021-01-06	SNP	C23604A
gisaid_hcov-19_2021_02_02_03_B117.fasta	hCoV-19/Jordan/AM-ALSR-5803/2021|EPI_ISL_878514|2021-01-06	SNP	C23709T
gisaid_hcov-19_2021_02_02_03_B117.fasta	hCoV-19/Jordan/AM-ALSR-5803/2021|EPI_ISL_878514|2021-01-06	SNP	T24506G
gisaid_hcov-19_2021_02_02_03_B117.fasta	hCoV-19/Jordan/AM-ALSR-5803/2021|EPI_ISL_878514|2021-01-06	SNP	G24914C
gisaid_hcov-19_2021_02_02_03_B117.fasta	hCoV-19/Jordan/AM-ALSR-5803/2021|EPI_ISL_878514|2021-01-06	SNP	C27741T
gisaid_hcov-19_2021_02_02_03_B117.fasta	hCoV-19/Jordan/AM-ALSR-5803/2021|EPI_ISL_878514|2021-01-06	SNP	C27972T
gisaid_hcov-19_2021_02_02_03_B117.fasta	hCoV-19/Jordan/AM-ALSR-5803/2021|EPI_ISL_878514|2021-01-06	SNP	G28048T
gisaid_hcov-19_2021_02_02_03_B117.fasta	hCoV-19/Jordan/AM-ALSR-5803/2021|EPI_ISL_878514|2021-01-06	SNP	A28095T
gisaid_hcov-19_2021_02_02_03_B117.fasta	hCoV-19/Jordan/AM-ALSR-5803/2021|EPI_ISL_878514|2021-01-06	SNP	A28111G
gisaid_hcov-19_2021_02_02_03_B117.fasta	hCoV-19/Jordan/AM-ALSR-5803/2021|EPI_ISL_878514|2021-01-06	SNP	G28280C
gisaid_hcov-19_2021_02_02_03_B117.fasta	hCoV-19/Jordan/AM-ALSR-5803/2021|EPI_ISL_878514|2021-01-06	SNP	A28281T
gisaid_hcov-19_2021_02_02_03_B117.fasta	hCoV-19/Jordan/AM-ALSR-5803/2021|EPI_ISL_878514|2021-01-06	SNP	T28282A
gisaid_hcov-19_2021_02_02_03_B117.fasta	hCoV-19/Jordan/AM-ALSR-5803/2021|EPI_ISL_878514|2021-01-06	SNP	G28881A
gisaid_hcov-19_2021_02_02_03_B117.fasta	hCoV-19/Jordan/AM-ALSR-5803/2021|EPI_ISL_878514|2021-01-06	SNP	G28882A
gisaid_hcov-19_2021_02_02_03_B117.fasta	hCoV-19/Jordan/AM-ALSR-5803/2021|EPI_ISL_878514|2021-01-06	SNP	G28883C
gisaid_hcov-19_2021_02_02_03_B117.fasta	hCoV-19/Jordan/AM-ALSR-5803/2021|EPI_ISL_878514|2021-01-06	SNP	C28977T
gisaid_hcov-19_2021_02_02_03_B117.fasta	hCoV-19/Jordan/AM-ALSR-5803/2021|EPI_ISL_878514|2021-01-06	aaReplacement	Known	nsp3	T	183	I
gisaid_hcov-19_2021_02_02_03_B117.fasta	hCoV-19/Jordan/AM-ALSR-5803/2021|EPI_ISL_878514|2021-01-06	aaReplacement	Known	nsp3	A	890	D
gisaid_hcov-19_2021_02_02_03_B117.fasta	hCoV-19/Jordan/AM-ALSR-5803/2021|EPI_ISL_878514|2021-01-06	aaReplacement	Known	nsp3	I	1412	T
gisaid_hcov-19_2021_02_02_03_B117.fasta	hCoV-19/Jordan/AM-ALSR-5803/2021|EPI_ISL_878514|2021-01-06	aaReplacement	Known	nsp12	P	323	L
gisaid_hcov-19_2021_02_02_03_B117.fasta	hCoV-19/Jordan/AM-ALSR-5803/2021|EPI_ISL_878514|2021-01-06	aaReplacement	Known	S	N	501	Y
gisaid_hcov-19_2021_02_02_03_B117.fasta	hCoV-19/Jordan/AM-ALSR-5803/2021|EPI_ISL_878514|2021-01-06	aaReplacement	Known	S	A	570	D
gisaid_hcov-19_2021_02_02_03_B117.fasta	hCoV-19/Jordan/AM-ALSR-5803/2021|EPI_ISL_878514|2021-01-06	aaReplacement	Known	S	D	614	G
gisaid_hcov-19_2021_02_02_03_B117.fasta	hCoV-19/Jordan/AM-ALSR-5803/2021|EPI_ISL_878514|2021-01-06	aaReplacement	Known	S	P	681	H
gisaid_hcov-19_2021_02_02_03_B117.fasta	hCoV-19/Jordan/AM-ALSR-5803/2021|EPI_ISL_878514|2021-01-06	aaReplacement	Known	S	T	716	I
gisaid_hcov-19_2021_02_02_03_B117.fasta	hCoV-19/Jordan/AM-ALSR-5803/2021|EPI_ISL_878514|2021-01-06	aaReplacement	Known	S	S	982	A
gisaid_hcov-19_2021_02_02_03_B117.fasta	hCoV-19/Jordan/AM-ALSR-5803/2021|EPI_ISL_878514|2021-01-06	aaReplacement	Known	S	D	1118	H
gisaid_hcov-19_2021_02_02_03_B117.fasta	hCoV-19/Jordan/AM-ALSR-5803/2021|EPI_ISL_878514|2021-01-06	aaReplacement	Known	ORF 8	Q	27	*
gisaid_hcov-19_2021_02_02_03_B117.fasta	hCoV-19/Jordan/AM-ALSR-5803/2021|EPI_ISL_878514|2021-01-06	aaReplacement	Known	ORF 8	R	52	I
gisaid_hcov-19_2021_02_02_03_B117.fasta	hCoV-19/Jordan/AM-ALSR-5803/2021|EPI_ISL_878514|2021-01-06	aaReplacement	Known	ORF 8	K	68	*
gisaid_hcov-19_2021_02_02_03_B117.fasta	hCoV-19/Jordan/AM-ALSR-5803/2021|EPI_ISL_878514|2021-01-06	aaReplacement	Known	ORF 8	Y	73	C
gisaid_hcov-19_2021_02_02_03_B117.fasta	hCoV-19/Jordan/AM-ALSR-5803/2021|EPI_ISL_878514|2021-01-06	aaReplacement	Known	N	D	3	L
gisaid_hcov-19_2021_02_02_03_B117.fasta	hCoV-19/Jordan/AM-ALSR-5803/2021|EPI_ISL_878514|2021-01-06	aaReplacement	Known	N	R	203	K
gisaid_hcov-19_2021_02_02_03_B117.fasta	hCoV-19/Jordan/AM-ALSR-5803/2021|EPI_ISL_878514|2021-01-06	aaReplacement	Known	N	G	204	R
gisaid_hcov-19_2021_02_02_03_B117.fasta	hCoV-19/Jordan/AM-ALSR-5803/2021|EPI_ISL_878514|2021-01-06	aaReplacement	Known	N	S	235	F
gisaid_hcov-19_2021_02_02_03_B117.fasta	hCoV-19/Jordan/AM-ALSR-5803/2021|EPI_ISL_878514|2021-01-06	deletion	Known	Codon-aligned	nsp6	11288	11296
gisaid_hcov-19_2021_02_02_03_B117.fasta	hCoV-19/Jordan/AM-ALSR-5803/2021|EPI_ISL_878514|2021-01-06	deletion	Known	Non-codon-aligned	S	21765	21770
gisaid_hcov-19_2021_02_02_03_B117.fasta	hCoV-19/Jordan/AM-ALSR-5803/2021|EPI_ISL_878514|2021-01-06	deletion	Known	Non-codon-aligned	S	21991	21993
gisaid_hcov-19_2021_02_02_03_B117.fasta	hCoV-19/Jordan/AM-ALSR-5804/2021|EPI_ISL_878516|2021-01-06	isHCoV19	Yes
gisaid_hcov-19_2021_02_02_03_B117.fasta	hCoV-19/Jordan/AM-ALSR-5804/2021|EPI_ISL_878516|2021-01-06	lineage	B.1.1
gisaid_hcov-19_2021_02_02_03_B117.fasta	hCoV-19/Jordan/AM-ALSR-5804/2021|EPI_ISL_878516|2021-01-06	totalLikelihoodWeightRatio	96.6784
gisaid_hcov-19_2021_02_02_03_B117.fasta	hCoV-19/Jordan/AM-ALSR-5804/2021|EPI_ISL_878516|2021-01-06	primerProbeIssue	ARTIC Network	https://github.com/artic-network/artic-ncov2019	nCoV-2019 nanopore primers V3	whole_genome_sequencing	nCoV-2019_1_LEFT	ACCAACCAACTTTCGATCTCTTGT	31-54	Coverage/alignment issues at 31-38
gisaid_hcov-19_2021_02_02_03_B117.fasta	hCoV-19/Jordan/AM-ALSR-5804/2021|EPI_ISL_878516|2021-01-06	primerProbeIssue	ARTIC Network	https://github.com/artic-network/artic-ncov2019	nCoV-2019 nanopore primers V3	whole_genome_sequencing	nCoV-2019_97_RIGHT	CTCACATAGCAATCTTTAATCAGTGTGT	29666-29693	Coverage/alignment issues at 29666-29693
gisaid_hcov-19_2021_02_02_03_B117.fasta	hCoV-19/Jordan/AM-ALSR-5804/2021|EPI_ISL_878516|2021-01-06	primerProbeIssue	ARTIC Network	https://github.com/artic-network/artic-ncov2019	nCoV-2019 nanopore primers V3	whole_genome_sequencing	nCoV-2019_98_RIGHT	CCATGTGATTTTAATAGCTTCTTAGGAGAA	29837-29866	Coverage/alignment issues at 29837-29866
gisaid_hcov-19_2021_02_02_03_B117.fasta	hCoV-19/Jordan/AM-ALSR-5804/2021|EPI_ISL_878516|2021-01-06	primerProbeIssue	China CDC Primers and probes for detection 2019-nCoV	http://ivdc.chinacdc.cn/kyjz/202001/t20200121_211337.html	N	diagnostic_amplification	N_F	GGGGAACTTCTCCTGCTAGAAT	28881-28902	3 mismatches: G28881A, G28882A, G28883C
gisaid_hcov-19_2021_02_02_03_B117.fasta	hCoV-19/Jordan/AM-ALSR-5804/2021|EPI_ISL_878516|2021-01-06	primerProbeIssue	China CDC Primers and probes for detection 2019-nCoV	http://ivdc.chinacdc.cn/kyjz/202001/t20200121_211337.html	N	diagnostic_amplification	N_R	CAGCTTGAGAGCAAAATGTCTG	28958-28979	1 mismatch: C28977T
gisaid_hcov-19_2021_02_02_03_B117.fasta	hCoV-19/Jordan/AM-ALSR-5804/2021|EPI_ISL_878516|2021-01-06	primerProbeIssue	Diagnostic detection of Wuhan coronavirus 2019 by real-time RT-PCR ‚Äì Charit√©, Berlin Germany	https://www.who.int/docs/default-source/coronaviruse/protocol-v2-1.pdf?sfvrsn=a9ef618c_2	RdRP_SARSr	diagnostic_amplification	RdRP_SARSr-P1	CCAGGTGGWACRTCATCMGGTGATGC	15469-15494	2 mismatches: R15480C*, T15489A*	*KnownIssue
gisaid_hcov-19_2021_02_02_03_B117.fasta	hCoV-19/Jordan/AM-ALSR-5804/2021|EPI_ISL_878516|2021-01-06	primerProbeIssue	Diagnostic detection of Wuhan coronavirus 2019 by real-time RT-PCR ‚Äì Charit√©, Berlin Germany	https://www.who.int/docs/default-source/coronaviruse/protocol-v2-1.pdf?sfvrsn=a9ef618c_2	RdRP_SARSr	diagnostic_amplification	RdRP_SARSr-R1	TATGCTAATAGTGTSTTTAACATYTG	15505-15530	1 mismatch: S15519T*	*KnownIssue
gisaid_hcov-19_2021_02_02_03_B117.fasta	hCoV-19/Jordan/AM-ALSR-5804/2021|EPI_ISL_878516|2021-01-06	primerProbeIssue	PCR and sequencing protocols for 2019-nCoV - National Institute of Infectious Diseases Japan	https://www.who.int/docs/default-source/coronaviruse/method-niid-20200123-2.pdf?sfvrsn=fbf75320_7	NIID_2019-nCOV_N	diagnostic_amplification	NIID_2019-nCOV_N_R2	GTTGACCTACACAGCTGCCA	29263-29282	1 mismatch: C29277G*	*KnownIssue
gisaid_hcov-19_2021_02_02_03_B117.fasta	hCoV-19/Jordan/AM-ALSR-5804/2021|EPI_ISL_878516|2021-01-06	SNP	C913T
gisaid_hcov-19_2021_02_02_03_B117.fasta	hCoV-19/Jordan/AM-ALSR-5804/2021|EPI_ISL_878516|2021-01-06	SNP	C3037T
gisaid_hcov-19_2021_02_02_03_B117.fasta	hCoV-19/Jordan/AM-ALSR-5804/2021|EPI_ISL_878516|2021-01-06	SNP	C3267T
gisaid_hcov-19_2021_02_02_03_B117.fasta	hCoV-19/Jordan/AM-ALSR-5804/2021|EPI_ISL_878516|2021-01-06	SNP	C5388A
gisaid_hcov-19_2021_02_02_03_B117.fasta	hCoV-19/Jordan/AM-ALSR-5804/2021|EPI_ISL_878516|2021-01-06	SNP	C5986T
gisaid_hcov-19_2021_02_02_03_B117.fasta	hCoV-19/Jordan/AM-ALSR-5804/2021|EPI_ISL_878516|2021-01-06	SNP	T6954C
gisaid_hcov-19_2021_02_02_03_B117.fasta	hCoV-19/Jordan/AM-ALSR-5804/2021|EPI_ISL_878516|2021-01-06	SNP	C14408T
gisaid_hcov-19_2021_02_02_03_B117.fasta	hCoV-19/Jordan/AM-ALSR-5804/2021|EPI_ISL_878516|2021-01-06	SNP	C14676T
gisaid_hcov-19_2021_02_02_03_B117.fasta	hCoV-19/Jordan/AM-ALSR-5804/2021|EPI_ISL_878516|2021-01-06	SNP	T15096C
gisaid_hcov-19_2021_02_02_03_B117.fasta	hCoV-19/Jordan/AM-ALSR-5804/2021|EPI_ISL_878516|2021-01-06	SNP	C15279T
gisaid_hcov-19_2021_02_02_03_B117.fasta	hCoV-19/Jordan/AM-ALSR-5804/2021|EPI_ISL_878516|2021-01-06	SNP	T16176C
gisaid_hcov-19_2021_02_02_03_B117.fasta	hCoV-19/Jordan/AM-ALSR-5804/2021|EPI_ISL_878516|2021-01-06	SNP	A23063T
gisaid_hcov-19_2021_02_02_03_B117.fasta	hCoV-19/Jordan/AM-ALSR-5804/2021|EPI_ISL_878516|2021-01-06	SNP	C23271A
gisaid_hcov-19_2021_02_02_03_B117.fasta	hCoV-19/Jordan/AM-ALSR-5804/2021|EPI_ISL_878516|2021-01-06	SNP	A23403G
gisaid_hcov-19_2021_02_02_03_B117.fasta	hCoV-19/Jordan/AM-ALSR-5804/2021|EPI_ISL_878516|2021-01-06	SNP	C23604A
gisaid_hcov-19_2021_02_02_03_B117.fasta	hCoV-19/Jordan/AM-ALSR-5804/2021|EPI_ISL_878516|2021-01-06	SNP	C23709T
gisaid_hcov-19_2021_02_02_03_B117.fasta	hCoV-19/Jordan/AM-ALSR-5804/2021|EPI_ISL_878516|2021-01-06	SNP	T24506G
gisaid_hcov-19_2021_02_02_03_B117.fasta	hCoV-19/Jordan/AM-ALSR-5804/2021|EPI_ISL_878516|2021-01-06	SNP	G24914C
gisaid_hcov-19_2021_02_02_03_B117.fasta	hCoV-19/Jordan/AM-ALSR-5804/2021|EPI_ISL_878516|2021-01-06	SNP	C27741T
gisaid_hcov-19_2021_02_02_03_B117.fasta	hCoV-19/Jordan/AM-ALSR-5804/2021|EPI_ISL_878516|2021-01-06	SNP	C27972T
gisaid_hcov-19_2021_02_02_03_B117.fasta	hCoV-19/Jordan/AM-ALSR-5804/2021|EPI_ISL_878516|2021-01-06	SNP	G28048T
gisaid_hcov-19_2021_02_02_03_B117.fasta	hCoV-19/Jordan/AM-ALSR-5804/2021|EPI_ISL_878516|2021-01-06	SNP	A28111G
gisaid_hcov-19_2021_02_02_03_B117.fasta	hCoV-19/Jordan/AM-ALSR-5804/2021|EPI_ISL_878516|2021-01-06	SNP	G28280C
gisaid_hcov-19_2021_02_02_03_B117.fasta	hCoV-19/Jordan/AM-ALSR-5804/2021|EPI_ISL_878516|2021-01-06	SNP	A28281T
gisaid_hcov-19_2021_02_02_03_B117.fasta	hCoV-19/Jordan/AM-ALSR-5804/2021|EPI_ISL_878516|2021-01-06	SNP	T28282A
gisaid_hcov-19_2021_02_02_03_B117.fasta	hCoV-19/Jordan/AM-ALSR-5804/2021|EPI_ISL_878516|2021-01-06	SNP	G28881A
gisaid_hcov-19_2021_02_02_03_B117.fasta	hCoV-19/Jordan/AM-ALSR-5804/2021|EPI_ISL_878516|2021-01-06	SNP	G28882A
gisaid_hcov-19_2021_02_02_03_B117.fasta	hCoV-19/Jordan/AM-ALSR-5804/2021|EPI_ISL_878516|2021-01-06	SNP	G28883C
gisaid_hcov-19_2021_02_02_03_B117.fasta	hCoV-19/Jordan/AM-ALSR-5804/2021|EPI_ISL_878516|2021-01-06	SNP	C28977T
gisaid_hcov-19_2021_02_02_03_B117.fasta	hCoV-19/Jordan/AM-ALSR-5804/2021|EPI_ISL_878516|2021-01-06	aaReplacement	Known	nsp3	T	183	I
gisaid_hcov-19_2021_02_02_03_B117.fasta	hCoV-19/Jordan/AM-ALSR-5804/2021|EPI_ISL_878516|2021-01-06	aaReplacement	Known	nsp3	A	890	D
gisaid_hcov-19_2021_02_02_03_B117.fasta	hCoV-19/Jordan/AM-ALSR-5804/2021|EPI_ISL_878516|2021-01-06	aaReplacement	Known	nsp3	I	1412	T
gisaid_hcov-19_2021_02_02_03_B117.fasta	hCoV-19/Jordan/AM-ALSR-5804/2021|EPI_ISL_878516|2021-01-06	aaReplacement	Known	nsp12	P	323	L
gisaid_hcov-19_2021_02_02_03_B117.fasta	hCoV-19/Jordan/AM-ALSR-5804/2021|EPI_ISL_878516|2021-01-06	aaReplacement	Known	S	N	501	Y
gisaid_hcov-19_2021_02_02_03_B117.fasta	hCoV-19/Jordan/AM-ALSR-5804/2021|EPI_ISL_878516|2021-01-06	aaReplacement	Known	S	A	570	D
gisaid_hcov-19_2021_02_02_03_B117.fasta	hCoV-19/Jordan/AM-ALSR-5804/2021|EPI_ISL_878516|2021-01-06	aaReplacement	Known	S	D	614	G
gisaid_hcov-19_2021_02_02_03_B117.fasta	hCoV-19/Jordan/AM-ALSR-5804/2021|EPI_ISL_878516|2021-01-06	aaReplacement	Known	S	P	681	H
gisaid_hcov-19_2021_02_02_03_B117.fasta	hCoV-19/Jordan/AM-ALSR-5804/2021|EPI_ISL_878516|2021-01-06	aaReplacement	Known	S	T	716	I
gisaid_hcov-19_2021_02_02_03_B117.fasta	hCoV-19/Jordan/AM-ALSR-5804/2021|EPI_ISL_878516|2021-01-06	aaReplacement	Known	S	S	982	A
gisaid_hcov-19_2021_02_02_03_B117.fasta	hCoV-19/Jordan/AM-ALSR-5804/2021|EPI_ISL_878516|2021-01-06	aaReplacement	Known	S	D	1118	H
gisaid_hcov-19_2021_02_02_03_B117.fasta	hCoV-19/Jordan/AM-ALSR-5804/2021|EPI_ISL_878516|2021-01-06	aaReplacement	Known	ORF 8	Q	27	*
gisaid_hcov-19_2021_02_02_03_B117.fasta	hCoV-19/Jordan/AM-ALSR-5804/2021|EPI_ISL_878516|2021-01-06	aaReplacement	Known	ORF 8	R	52	I
gisaid_hcov-19_2021_02_02_03_B117.fasta	hCoV-19/Jordan/AM-ALSR-5804/2021|EPI_ISL_878516|2021-01-06	aaReplacement	Known	ORF 8	Y	73	C
gisaid_hcov-19_2021_02_02_03_B117.fasta	hCoV-19/Jordan/AM-ALSR-5804/2021|EPI_ISL_878516|2021-01-06	aaReplacement	Known	N	D	3	L
gisaid_hcov-19_2021_02_02_03_B117.fasta	hCoV-19/Jordan/AM-ALSR-5804/2021|EPI_ISL_878516|2021-01-06	aaReplacement	Known	N	R	203	K
gisaid_hcov-19_2021_02_02_03_B117.fasta	hCoV-19/Jordan/AM-ALSR-5804/2021|EPI_ISL_878516|2021-01-06	aaReplacement	Known	N	G	204	R
gisaid_hcov-19_2021_02_02_03_B117.fasta	hCoV-19/Jordan/AM-ALSR-5804/2021|EPI_ISL_878516|2021-01-06	aaReplacement	Known	N	S	235	F
gisaid_hcov-19_2021_02_02_03_B117.fasta	hCoV-19/Jordan/AM-ALSR-5804/2021|EPI_ISL_878516|2021-01-06	deletion	Known	Codon-aligned	nsp6	11288	11296
gisaid_hcov-19_2021_02_02_03_B117.fasta	hCoV-19/Jordan/AM-ALSR-5804/2021|EPI_ISL_878516|2021-01-06	deletion	Known	Non-codon-aligned	S	21765	21770
gisaid_hcov-19_2021_02_02_03_B117.fasta	hCoV-19/Jordan/AM-ALSR-5804/2021|EPI_ISL_878516|2021-01-06	deletion	Known	Non-codon-aligned	S	21991	21993
gisaid_hcov-19_2021_02_02_03_B117.fasta	hCoV-19/Jordan/AM-ALSR-5805/2021|EPI_ISL_878519|2021-01-06	isHCoV19	Yes
gisaid_hcov-19_2021_02_02_03_B117.fasta	hCoV-19/Jordan/AM-ALSR-5805/2021|EPI_ISL_878519|2021-01-06	lineage	B.1.1
gisaid_hcov-19_2021_02_02_03_B117.fasta	hCoV-19/Jordan/AM-ALSR-5805/2021|EPI_ISL_878519|2021-01-06	totalLikelihoodWeightRatio	96.6534
gisaid_hcov-19_2021_02_02_03_B117.fasta	hCoV-19/Jordan/AM-ALSR-5805/2021|EPI_ISL_878519|2021-01-06	primerProbeIssue	ARTIC Network	https://github.com/artic-network/artic-ncov2019	nCoV-2019 nanopore primers V3	whole_genome_sequencing	nCoV-2019_19_RIGHT	ACAGAAATTGACCCTAAGTTGGACA	5933-5957	1 mismatch: T5952G
gisaid_hcov-19_2021_02_02_03_B117.fasta	hCoV-19/Jordan/AM-ALSR-5805/2021|EPI_ISL_878519|2021-01-06	primerProbeIssue	ARTIC Network	https://github.com/artic-network/artic-ncov2019	nCoV-2019 nanopore primers V3	whole_genome_sequencing	nCoV-2019_98_RIGHT	CCATGTGATTTTAATAGCTTCTTAGGAGAA	29837-29866	Coverage/alignment issues at 29837-29866
gisaid_hcov-19_2021_02_02_03_B117.fasta	hCoV-19/Jordan/AM-ALSR-5805/2021|EPI_ISL_878519|2021-01-06	primerProbeIssue	China CDC Primers and probes for detection 2019-nCoV	http://ivdc.chinacdc.cn/kyjz/202001/t20200121_211337.html	N	diagnostic_amplification	N_F	GGGGAACTTCTCCTGCTAGAAT	28881-28902	3 mismatches: G28881A, G28882A, G28883C
gisaid_hcov-19_2021_02_02_03_B117.fasta	hCoV-19/Jordan/AM-ALSR-5805/2021|EPI_ISL_878519|2021-01-06	primerProbeIssue	China CDC Primers and probes for detection 2019-nCoV	http://ivdc.chinacdc.cn/kyjz/202001/t20200121_211337.html	N	diagnostic_amplification	N_R	CAGCTTGAGAGCAAAATGTCTG	28958-28979	1 mismatch: C28977T
gisaid_hcov-19_2021_02_02_03_B117.fasta	hCoV-19/Jordan/AM-ALSR-5805/2021|EPI_ISL_878519|2021-01-06	primerProbeIssue	Diagnostic detection of Wuhan coronavirus 2019 by real-time RT-PCR ‚Äì Charit√©, Berlin Germany	https://www.who.int/docs/default-source/coronaviruse/protocol-v2-1.pdf?sfvrsn=a9ef618c_2	RdRP_SARSr	diagnostic_amplification	RdRP_SARSr-P1	CCAGGTGGWACRTCATCMGGTGATGC	15469-15494	2 mismatches: R15480C*, T15489A*	*KnownIssue
gisaid_hcov-19_2021_02_02_03_B117.fasta	hCoV-19/Jordan/AM-ALSR-5805/2021|EPI_ISL_878519|2021-01-06	primerProbeIssue	Diagnostic detection of Wuhan coronavirus 2019 by real-time RT-PCR ‚Äì Charit√©, Berlin Germany	https://www.who.int/docs/default-source/coronaviruse/protocol-v2-1.pdf?sfvrsn=a9ef618c_2	RdRP_SARSr	diagnostic_amplification	RdRP_SARSr-R1	TATGCTAATAGTGTSTTTAACATYTG	15505-15530	1 mismatch: S15519T*	*KnownIssue
gisaid_hcov-19_2021_02_02_03_B117.fasta	hCoV-19/Jordan/AM-ALSR-5805/2021|EPI_ISL_878519|2021-01-06	primerProbeIssue	PCR and sequencing protocols for 2019-nCoV - National Institute of Infectious Diseases Japan	https://www.who.int/docs/default-source/coronaviruse/method-niid-20200123-2.pdf?sfvrsn=fbf75320_7	NIID_2019-nCOV_N	diagnostic_amplification	NIID_2019-nCOV_N_R2	GTTGACCTACACAGCTGCCA	29263-29282	1 mismatch: C29277G*	*KnownIssue
gisaid_hcov-19_2021_02_02_03_B117.fasta	hCoV-19/Jordan/AM-ALSR-5805/2021|EPI_ISL_878519|2021-01-06	SNP	C913T
gisaid_hcov-19_2021_02_02_03_B117.fasta	hCoV-19/Jordan/AM-ALSR-5805/2021|EPI_ISL_878519|2021-01-06	SNP	C3037T
gisaid_hcov-19_2021_02_02_03_B117.fasta	hCoV-19/Jordan/AM-ALSR-5805/2021|EPI_ISL_878519|2021-01-06	SNP	C3267T
gisaid_hcov-19_2021_02_02_03_B117.fasta	hCoV-19/Jordan/AM-ALSR-5805/2021|EPI_ISL_878519|2021-01-06	SNP	C5388A
gisaid_hcov-19_2021_02_02_03_B117.fasta	hCoV-19/Jordan/AM-ALSR-5805/2021|EPI_ISL_878519|2021-01-06	SNP	T5952G
gisaid_hcov-19_2021_02_02_03_B117.fasta	hCoV-19/Jordan/AM-ALSR-5805/2021|EPI_ISL_878519|2021-01-06	SNP	C5986T
gisaid_hcov-19_2021_02_02_03_B117.fasta	hCoV-19/Jordan/AM-ALSR-5805/2021|EPI_ISL_878519|2021-01-06	SNP	T6954C
gisaid_hcov-19_2021_02_02_03_B117.fasta	hCoV-19/Jordan/AM-ALSR-5805/2021|EPI_ISL_878519|2021-01-06	SNP	G11521T
gisaid_hcov-19_2021_02_02_03_B117.fasta	hCoV-19/Jordan/AM-ALSR-5805/2021|EPI_ISL_878519|2021-01-06	SNP	C12970T
gisaid_hcov-19_2021_02_02_03_B117.fasta	hCoV-19/Jordan/AM-ALSR-5805/2021|EPI_ISL_878519|2021-01-06	SNP	C14408T
gisaid_hcov-19_2021_02_02_03_B117.fasta	hCoV-19/Jordan/AM-ALSR-5805/2021|EPI_ISL_878519|2021-01-06	SNP	C14676T
gisaid_hcov-19_2021_02_02_03_B117.fasta	hCoV-19/Jordan/AM-ALSR-5805/2021|EPI_ISL_878519|2021-01-06	SNP	C15279T
gisaid_hcov-19_2021_02_02_03_B117.fasta	hCoV-19/Jordan/AM-ALSR-5805/2021|EPI_ISL_878519|2021-01-06	SNP	T16176C
gisaid_hcov-19_2021_02_02_03_B117.fasta	hCoV-19/Jordan/AM-ALSR-5805/2021|EPI_ISL_878519|2021-01-06	SNP	A23063T
gisaid_hcov-19_2021_02_02_03_B117.fasta	hCoV-19/Jordan/AM-ALSR-5805/2021|EPI_ISL_878519|2021-01-06	SNP	C23271A
gisaid_hcov-19_2021_02_02_03_B117.fasta	hCoV-19/Jordan/AM-ALSR-5805/2021|EPI_ISL_878519|2021-01-06	SNP	A23403G
gisaid_hcov-19_2021_02_02_03_B117.fasta	hCoV-19/Jordan/AM-ALSR-5805/2021|EPI_ISL_878519|2021-01-06	SNP	C23604A
gisaid_hcov-19_2021_02_02_03_B117.fasta	hCoV-19/Jordan/AM-ALSR-5805/2021|EPI_ISL_878519|2021-01-06	SNP	C23709T
gisaid_hcov-19_2021_02_02_03_B117.fasta	hCoV-19/Jordan/AM-ALSR-5805/2021|EPI_ISL_878519|2021-01-06	SNP	G24004A
gisaid_hcov-19_2021_02_02_03_B117.fasta	hCoV-19/Jordan/AM-ALSR-5805/2021|EPI_ISL_878519|2021-01-06	SNP	T24506G
gisaid_hcov-19_2021_02_02_03_B117.fasta	hCoV-19/Jordan/AM-ALSR-5805/2021|EPI_ISL_878519|2021-01-06	SNP	G24914C
gisaid_hcov-19_2021_02_02_03_B117.fasta	hCoV-19/Jordan/AM-ALSR-5805/2021|EPI_ISL_878519|2021-01-06	SNP	C27972T
gisaid_hcov-19_2021_02_02_03_B117.fasta	hCoV-19/Jordan/AM-ALSR-5805/2021|EPI_ISL_878519|2021-01-06	SNP	G28048T
gisaid_hcov-19_2021_02_02_03_B117.fasta	hCoV-19/Jordan/AM-ALSR-5805/2021|EPI_ISL_878519|2021-01-06	SNP	A28111G
gisaid_hcov-19_2021_02_02_03_B117.fasta	hCoV-19/Jordan/AM-ALSR-5805/2021|EPI_ISL_878519|2021-01-06	SNP	G28280C
gisaid_hcov-19_2021_02_02_03_B117.fasta	hCoV-19/Jordan/AM-ALSR-5805/2021|EPI_ISL_878519|2021-01-06	SNP	A28281T
gisaid_hcov-19_2021_02_02_03_B117.fasta	hCoV-19/Jordan/AM-ALSR-5805/2021|EPI_ISL_878519|2021-01-06	SNP	T28282A
gisaid_hcov-19_2021_02_02_03_B117.fasta	hCoV-19/Jordan/AM-ALSR-5805/2021|EPI_ISL_878519|2021-01-06	SNP	G28881A
gisaid_hcov-19_2021_02_02_03_B117.fasta	hCoV-19/Jordan/AM-ALSR-5805/2021|EPI_ISL_878519|2021-01-06	SNP	G28882A
gisaid_hcov-19_2021_02_02_03_B117.fasta	hCoV-19/Jordan/AM-ALSR-5805/2021|EPI_ISL_878519|2021-01-06	SNP	G28883C
gisaid_hcov-19_2021_02_02_03_B117.fasta	hCoV-19/Jordan/AM-ALSR-5805/2021|EPI_ISL_878519|2021-01-06	SNP	C28977T
gisaid_hcov-19_2021_02_02_03_B117.fasta	hCoV-19/Jordan/AM-ALSR-5805/2021|EPI_ISL_878519|2021-01-06	aaReplacement	Known	nsp3	T	183	I
gisaid_hcov-19_2021_02_02_03_B117.fasta	hCoV-19/Jordan/AM-ALSR-5805/2021|EPI_ISL_878519|2021-01-06	aaReplacement	Known	nsp3	A	890	D
gisaid_hcov-19_2021_02_02_03_B117.fasta	hCoV-19/Jordan/AM-ALSR-5805/2021|EPI_ISL_878519|2021-01-06	aaReplacement	Novel	nsp3	L	1078	W
gisaid_hcov-19_2021_02_02_03_B117.fasta	hCoV-19/Jordan/AM-ALSR-5805/2021|EPI_ISL_878519|2021-01-06	aaReplacement	Known	nsp3	I	1412	T
gisaid_hcov-19_2021_02_02_03_B117.fasta	hCoV-19/Jordan/AM-ALSR-5805/2021|EPI_ISL_878519|2021-01-06	aaReplacement	Known	nsp6	M	183	I
gisaid_hcov-19_2021_02_02_03_B117.fasta	hCoV-19/Jordan/AM-ALSR-5805/2021|EPI_ISL_878519|2021-01-06	aaReplacement	Known	nsp12	P	323	L
gisaid_hcov-19_2021_02_02_03_B117.fasta	hCoV-19/Jordan/AM-ALSR-5805/2021|EPI_ISL_878519|2021-01-06	aaReplacement	Known	S	N	501	Y
gisaid_hcov-19_2021_02_02_03_B117.fasta	hCoV-19/Jordan/AM-ALSR-5805/2021|EPI_ISL_878519|2021-01-06	aaReplacement	Known	S	A	570	D
gisaid_hcov-19_2021_02_02_03_B117.fasta	hCoV-19/Jordan/AM-ALSR-5805/2021|EPI_ISL_878519|2021-01-06	aaReplacement	Known	S	D	614	G
gisaid_hcov-19_2021_02_02_03_B117.fasta	hCoV-19/Jordan/AM-ALSR-5805/2021|EPI_ISL_878519|2021-01-06	aaReplacement	Known	S	P	681	H
gisaid_hcov-19_2021_02_02_03_B117.fasta	hCoV-19/Jordan/AM-ALSR-5805/2021|EPI_ISL_878519|2021-01-06	aaReplacement	Known	S	T	716	I
gisaid_hcov-19_2021_02_02_03_B117.fasta	hCoV-19/Jordan/AM-ALSR-5805/2021|EPI_ISL_878519|2021-01-06	aaReplacement	Known	S	S	982	A
gisaid_hcov-19_2021_02_02_03_B117.fasta	hCoV-19/Jordan/AM-ALSR-5805/2021|EPI_ISL_878519|2021-01-06	aaReplacement	Known	S	D	1118	H
gisaid_hcov-19_2021_02_02_03_B117.fasta	hCoV-19/Jordan/AM-ALSR-5805/2021|EPI_ISL_878519|2021-01-06	aaReplacement	Known	ORF 8	Q	27	*
gisaid_hcov-19_2021_02_02_03_B117.fasta	hCoV-19/Jordan/AM-ALSR-5805/2021|EPI_ISL_878519|2021-01-06	aaReplacement	Known	ORF 8	R	52	I
gisaid_hcov-19_2021_02_02_03_B117.fasta	hCoV-19/Jordan/AM-ALSR-5805/2021|EPI_ISL_878519|2021-01-06	aaReplacement	Known	ORF 8	Y	73	C
gisaid_hcov-19_2021_02_02_03_B117.fasta	hCoV-19/Jordan/AM-ALSR-5805/2021|EPI_ISL_878519|2021-01-06	aaReplacement	Known	N	D	3	L
gisaid_hcov-19_2021_02_02_03_B117.fasta	hCoV-19/Jordan/AM-ALSR-5805/2021|EPI_ISL_878519|2021-01-06	aaReplacement	Known	N	R	203	K
gisaid_hcov-19_2021_02_02_03_B117.fasta	hCoV-19/Jordan/AM-ALSR-5805/2021|EPI_ISL_878519|2021-01-06	aaReplacement	Known	N	G	204	R
gisaid_hcov-19_2021_02_02_03_B117.fasta	hCoV-19/Jordan/AM-ALSR-5805/2021|EPI_ISL_878519|2021-01-06	aaReplacement	Known	N	S	235	F
gisaid_hcov-19_2021_02_02_03_B117.fasta	hCoV-19/Jordan/AM-ALSR-5805/2021|EPI_ISL_878519|2021-01-06	deletion	Known	Codon-aligned	nsp6	11288	11296
gisaid_hcov-19_2021_02_02_03_B117.fasta	hCoV-19/Jordan/AM-ALSR-5805/2021|EPI_ISL_878519|2021-01-06	deletion	Known	Non-codon-aligned	S	21765	21770
gisaid_hcov-19_2021_02_02_03_B117.fasta	hCoV-19/Jordan/AM-ALSR-5805/2021|EPI_ISL_878519|2021-01-06	deletion	Known	Non-codon-aligned	S	21991	21993
gisaid_hcov-19_2021_02_02_03_B117.fasta	hCoV-19/Jordan/AM-ALSR-5806/2021|EPI_ISL_878522|2021-01-06	isHCoV19	Yes
gisaid_hcov-19_2021_02_02_03_B117.fasta	hCoV-19/Jordan/AM-ALSR-5806/2021|EPI_ISL_878522|2021-01-06	lineage	B.1.1
gisaid_hcov-19_2021_02_02_03_B117.fasta	hCoV-19/Jordan/AM-ALSR-5806/2021|EPI_ISL_878522|2021-01-06	totalLikelihoodWeightRatio	96.6787
gisaid_hcov-19_2021_02_02_03_B117.fasta	hCoV-19/Jordan/AM-ALSR-5806/2021|EPI_ISL_878522|2021-01-06	primerProbeIssue	ARTIC Network	https://github.com/artic-network/artic-ncov2019	nCoV-2019 nanopore primers V3	whole_genome_sequencing	nCoV-2019_98_RIGHT	CCATGTGATTTTAATAGCTTCTTAGGAGAA	29837-29866	Coverage/alignment issues at 29837-29866
gisaid_hcov-19_2021_02_02_03_B117.fasta	hCoV-19/Jordan/AM-ALSR-5806/2021|EPI_ISL_878522|2021-01-06	primerProbeIssue	China CDC Primers and probes for detection 2019-nCoV	http://ivdc.chinacdc.cn/kyjz/202001/t20200121_211337.html	N	diagnostic_amplification	N_F	GGGGAACTTCTCCTGCTAGAAT	28881-28902	3 mismatches: G28881A, G28882A, G28883C
gisaid_hcov-19_2021_02_02_03_B117.fasta	hCoV-19/Jordan/AM-ALSR-5806/2021|EPI_ISL_878522|2021-01-06	primerProbeIssue	China CDC Primers and probes for detection 2019-nCoV	http://ivdc.chinacdc.cn/kyjz/202001/t20200121_211337.html	N	diagnostic_amplification	N_R	CAGCTTGAGAGCAAAATGTCTG	28958-28979	1 mismatch: C28977T
gisaid_hcov-19_2021_02_02_03_B117.fasta	hCoV-19/Jordan/AM-ALSR-5806/2021|EPI_ISL_878522|2021-01-06	primerProbeIssue	Diagnostic detection of Wuhan coronavirus 2019 by real-time RT-PCR ‚Äì Charit√©, Berlin Germany	https://www.who.int/docs/default-source/coronaviruse/protocol-v2-1.pdf?sfvrsn=a9ef618c_2	RdRP_SARSr	diagnostic_amplification	RdRP_SARSr-P1	CCAGGTGGWACRTCATCMGGTGATGC	15469-15494	2 mismatches: R15480C*, T15489A*	*KnownIssue
gisaid_hcov-19_2021_02_02_03_B117.fasta	hCoV-19/Jordan/AM-ALSR-5806/2021|EPI_ISL_878522|2021-01-06	primerProbeIssue	Diagnostic detection of Wuhan coronavirus 2019 by real-time RT-PCR ‚Äì Charit√©, Berlin Germany	https://www.who.int/docs/default-source/coronaviruse/protocol-v2-1.pdf?sfvrsn=a9ef618c_2	RdRP_SARSr	diagnostic_amplification	RdRP_SARSr-R1	TATGCTAATAGTGTSTTTAACATYTG	15505-15530	1 mismatch: S15519T*	*KnownIssue
gisaid_hcov-19_2021_02_02_03_B117.fasta	hCoV-19/Jordan/AM-ALSR-5806/2021|EPI_ISL_878522|2021-01-06	primerProbeIssue	PCR and sequencing protocols for 2019-nCoV - National Institute of Infectious Diseases Japan	https://www.who.int/docs/default-source/coronaviruse/method-niid-20200123-2.pdf?sfvrsn=fbf75320_7	NIID_2019-nCOV_N	diagnostic_amplification	NIID_2019-nCOV_N_R2	GTTGACCTACACAGCTGCCA	29263-29282	1 mismatch: C29277G*	*KnownIssue
gisaid_hcov-19_2021_02_02_03_B117.fasta	hCoV-19/Jordan/AM-ALSR-5806/2021|EPI_ISL_878522|2021-01-06	SNP	C913T
gisaid_hcov-19_2021_02_02_03_B117.fasta	hCoV-19/Jordan/AM-ALSR-5806/2021|EPI_ISL_878522|2021-01-06	SNP	C3037T
gisaid_hcov-19_2021_02_02_03_B117.fasta	hCoV-19/Jordan/AM-ALSR-5806/2021|EPI_ISL_878522|2021-01-06	SNP	C3267T
gisaid_hcov-19_2021_02_02_03_B117.fasta	hCoV-19/Jordan/AM-ALSR-5806/2021|EPI_ISL_878522|2021-01-06	SNP	C5388A
gisaid_hcov-19_2021_02_02_03_B117.fasta	hCoV-19/Jordan/AM-ALSR-5806/2021|EPI_ISL_878522|2021-01-06	SNP	C5986T
gisaid_hcov-19_2021_02_02_03_B117.fasta	hCoV-19/Jordan/AM-ALSR-5806/2021|EPI_ISL_878522|2021-01-06	SNP	T6954C
gisaid_hcov-19_2021_02_02_03_B117.fasta	hCoV-19/Jordan/AM-ALSR-5806/2021|EPI_ISL_878522|2021-01-06	SNP	C14408T
gisaid_hcov-19_2021_02_02_03_B117.fasta	hCoV-19/Jordan/AM-ALSR-5806/2021|EPI_ISL_878522|2021-01-06	SNP	C14676T
gisaid_hcov-19_2021_02_02_03_B117.fasta	hCoV-19/Jordan/AM-ALSR-5806/2021|EPI_ISL_878522|2021-01-06	SNP	T15096C
gisaid_hcov-19_2021_02_02_03_B117.fasta	hCoV-19/Jordan/AM-ALSR-5806/2021|EPI_ISL_878522|2021-01-06	SNP	C15279T
gisaid_hcov-19_2021_02_02_03_B117.fasta	hCoV-19/Jordan/AM-ALSR-5806/2021|EPI_ISL_878522|2021-01-06	SNP	T16176C
gisaid_hcov-19_2021_02_02_03_B117.fasta	hCoV-19/Jordan/AM-ALSR-5806/2021|EPI_ISL_878522|2021-01-06	SNP	A23063T
gisaid_hcov-19_2021_02_02_03_B117.fasta	hCoV-19/Jordan/AM-ALSR-5806/2021|EPI_ISL_878522|2021-01-06	SNP	C23271A
gisaid_hcov-19_2021_02_02_03_B117.fasta	hCoV-19/Jordan/AM-ALSR-5806/2021|EPI_ISL_878522|2021-01-06	SNP	A23403G
gisaid_hcov-19_2021_02_02_03_B117.fasta	hCoV-19/Jordan/AM-ALSR-5806/2021|EPI_ISL_878522|2021-01-06	SNP	C23604A
gisaid_hcov-19_2021_02_02_03_B117.fasta	hCoV-19/Jordan/AM-ALSR-5806/2021|EPI_ISL_878522|2021-01-06	SNP	C23709T
gisaid_hcov-19_2021_02_02_03_B117.fasta	hCoV-19/Jordan/AM-ALSR-5806/2021|EPI_ISL_878522|2021-01-06	SNP	T24506G
gisaid_hcov-19_2021_02_02_03_B117.fasta	hCoV-19/Jordan/AM-ALSR-5806/2021|EPI_ISL_878522|2021-01-06	SNP	G24914C
gisaid_hcov-19_2021_02_02_03_B117.fasta	hCoV-19/Jordan/AM-ALSR-5806/2021|EPI_ISL_878522|2021-01-06	SNP	C27741T
gisaid_hcov-19_2021_02_02_03_B117.fasta	hCoV-19/Jordan/AM-ALSR-5806/2021|EPI_ISL_878522|2021-01-06	SNP	C27972T
gisaid_hcov-19_2021_02_02_03_B117.fasta	hCoV-19/Jordan/AM-ALSR-5806/2021|EPI_ISL_878522|2021-01-06	SNP	G28048T
gisaid_hcov-19_2021_02_02_03_B117.fasta	hCoV-19/Jordan/AM-ALSR-5806/2021|EPI_ISL_878522|2021-01-06	SNP	A28111G
gisaid_hcov-19_2021_02_02_03_B117.fasta	hCoV-19/Jordan/AM-ALSR-5806/2021|EPI_ISL_878522|2021-01-06	SNP	G28280C
gisaid_hcov-19_2021_02_02_03_B117.fasta	hCoV-19/Jordan/AM-ALSR-5806/2021|EPI_ISL_878522|2021-01-06	SNP	A28281T
gisaid_hcov-19_2021_02_02_03_B117.fasta	hCoV-19/Jordan/AM-ALSR-5806/2021|EPI_ISL_878522|2021-01-06	SNP	T28282A
gisaid_hcov-19_2021_02_02_03_B117.fasta	hCoV-19/Jordan/AM-ALSR-5806/2021|EPI_ISL_878522|2021-01-06	SNP	G28881A
gisaid_hcov-19_2021_02_02_03_B117.fasta	hCoV-19/Jordan/AM-ALSR-5806/2021|EPI_ISL_878522|2021-01-06	SNP	G28882A
gisaid_hcov-19_2021_02_02_03_B117.fasta	hCoV-19/Jordan/AM-ALSR-5806/2021|EPI_ISL_878522|2021-01-06	SNP	G28883C
gisaid_hcov-19_2021_02_02_03_B117.fasta	hCoV-19/Jordan/AM-ALSR-5806/2021|EPI_ISL_878522|2021-01-06	SNP	C28977T
gisaid_hcov-19_2021_02_02_03_B117.fasta	hCoV-19/Jordan/AM-ALSR-5806/2021|EPI_ISL_878522|2021-01-06	aaReplacement	Known	nsp3	T	183	I
gisaid_hcov-19_2021_02_02_03_B117.fasta	hCoV-19/Jordan/AM-ALSR-5806/2021|EPI_ISL_878522|2021-01-06	aaReplacement	Known	nsp3	A	890	D
gisaid_hcov-19_2021_02_02_03_B117.fasta	hCoV-19/Jordan/AM-ALSR-5806/2021|EPI_ISL_878522|2021-01-06	aaReplacement	Known	nsp3	I	1412	T
gisaid_hcov-19_2021_02_02_03_B117.fasta	hCoV-19/Jordan/AM-ALSR-5806/2021|EPI_ISL_878522|2021-01-06	aaReplacement	Known	nsp12	P	323	L
gisaid_hcov-19_2021_02_02_03_B117.fasta	hCoV-19/Jordan/AM-ALSR-5806/2021|EPI_ISL_878522|2021-01-06	aaReplacement	Known	S	N	501	Y
gisaid_hcov-19_2021_02_02_03_B117.fasta	hCoV-19/Jordan/AM-ALSR-5806/2021|EPI_ISL_878522|2021-01-06	aaReplacement	Known	S	A	570	D
gisaid_hcov-19_2021_02_02_03_B117.fasta	hCoV-19/Jordan/AM-ALSR-5806/2021|EPI_ISL_878522|2021-01-06	aaReplacement	Known	S	D	614	G
gisaid_hcov-19_2021_02_02_03_B117.fasta	hCoV-19/Jordan/AM-ALSR-5806/2021|EPI_ISL_878522|2021-01-06	aaReplacement	Known	S	P	681	H
gisaid_hcov-19_2021_02_02_03_B117.fasta	hCoV-19/Jordan/AM-ALSR-5806/2021|EPI_ISL_878522|2021-01-06	aaReplacement	Known	S	T	716	I
gisaid_hcov-19_2021_02_02_03_B117.fasta	hCoV-19/Jordan/AM-ALSR-5806/2021|EPI_ISL_878522|2021-01-06	aaReplacement	Known	S	S	982	A
gisaid_hcov-19_2021_02_02_03_B117.fasta	hCoV-19/Jordan/AM-ALSR-5806/2021|EPI_ISL_878522|2021-01-06	aaReplacement	Known	S	D	1118	H
gisaid_hcov-19_2021_02_02_03_B117.fasta	hCoV-19/Jordan/AM-ALSR-5806/2021|EPI_ISL_878522|2021-01-06	aaReplacement	Known	ORF 8	Q	27	*
gisaid_hcov-19_2021_02_02_03_B117.fasta	hCoV-19/Jordan/AM-ALSR-5806/2021|EPI_ISL_878522|2021-01-06	aaReplacement	Known	ORF 8	R	52	I
gisaid_hcov-19_2021_02_02_03_B117.fasta	hCoV-19/Jordan/AM-ALSR-5806/2021|EPI_ISL_878522|2021-01-06	aaReplacement	Known	ORF 8	Y	73	C
gisaid_hcov-19_2021_02_02_03_B117.fasta	hCoV-19/Jordan/AM-ALSR-5806/2021|EPI_ISL_878522|2021-01-06	aaReplacement	Known	N	D	3	L
gisaid_hcov-19_2021_02_02_03_B117.fasta	hCoV-19/Jordan/AM-ALSR-5806/2021|EPI_ISL_878522|2021-01-06	aaReplacement	Known	N	R	203	K
gisaid_hcov-19_2021_02_02_03_B117.fasta	hCoV-19/Jordan/AM-ALSR-5806/2021|EPI_ISL_878522|2021-01-06	aaReplacement	Known	N	G	204	R
gisaid_hcov-19_2021_02_02_03_B117.fasta	hCoV-19/Jordan/AM-ALSR-5806/2021|EPI_ISL_878522|2021-01-06	aaReplacement	Known	N	S	235	F
gisaid_hcov-19_2021_02_02_03_B117.fasta	hCoV-19/Jordan/AM-ALSR-5806/2021|EPI_ISL_878522|2021-01-06	deletion	Known	Codon-aligned	nsp6	11288	11296
gisaid_hcov-19_2021_02_02_03_B117.fasta	hCoV-19/Jordan/AM-ALSR-5806/2021|EPI_ISL_878522|2021-01-06	deletion	Known	Non-codon-aligned	S	21765	21770
gisaid_hcov-19_2021_02_02_03_B117.fasta	hCoV-19/Jordan/AM-ALSR-5806/2021|EPI_ISL_878522|2021-01-06	deletion	Known	Non-codon-aligned	S	21991	21993
gisaid_hcov-19_2021_02_02_03_B117.fasta	hCoV-19/Jordan/AZ-ALSR-5807/2021|EPI_ISL_878524|2021-01-06	isHCoV19	Yes
gisaid_hcov-19_2021_02_02_03_B117.fasta	hCoV-19/Jordan/AZ-ALSR-5807/2021|EPI_ISL_878524|2021-01-06	lineage	B.1.1
gisaid_hcov-19_2021_02_02_03_B117.fasta	hCoV-19/Jordan/AZ-ALSR-5807/2021|EPI_ISL_878524|2021-01-06	totalLikelihoodWeightRatio	96.6785
gisaid_hcov-19_2021_02_02_03_B117.fasta	hCoV-19/Jordan/AZ-ALSR-5807/2021|EPI_ISL_878524|2021-01-06	primerProbeIssue	China CDC Primers and probes for detection 2019-nCoV	http://ivdc.chinacdc.cn/kyjz/202001/t20200121_211337.html	N	diagnostic_amplification	N_F	GGGGAACTTCTCCTGCTAGAAT	28881-28902	3 mismatches: G28881A, G28882A, G28883C
gisaid_hcov-19_2021_02_02_03_B117.fasta	hCoV-19/Jordan/AZ-ALSR-5807/2021|EPI_ISL_878524|2021-01-06	primerProbeIssue	China CDC Primers and probes for detection 2019-nCoV	http://ivdc.chinacdc.cn/kyjz/202001/t20200121_211337.html	N	diagnostic_amplification	N_R	CAGCTTGAGAGCAAAATGTCTG	28958-28979	1 mismatch: C28977T
gisaid_hcov-19_2021_02_02_03_B117.fasta	hCoV-19/Jordan/AZ-ALSR-5807/2021|EPI_ISL_878524|2021-01-06	primerProbeIssue	Diagnostic detection of Wuhan coronavirus 2019 by real-time RT-PCR ‚Äì Charit√©, Berlin Germany	https://www.who.int/docs/default-source/coronaviruse/protocol-v2-1.pdf?sfvrsn=a9ef618c_2	RdRP_SARSr	diagnostic_amplification	RdRP_SARSr-P1	CCAGGTGGWACRTCATCMGGTGATGC	15469-15494	2 mismatches: R15480C*, T15489A*	*KnownIssue
gisaid_hcov-19_2021_02_02_03_B117.fasta	hCoV-19/Jordan/AZ-ALSR-5807/2021|EPI_ISL_878524|2021-01-06	primerProbeIssue	Diagnostic detection of Wuhan coronavirus 2019 by real-time RT-PCR ‚Äì Charit√©, Berlin Germany	https://www.who.int/docs/default-source/coronaviruse/protocol-v2-1.pdf?sfvrsn=a9ef618c_2	RdRP_SARSr	diagnostic_amplification	RdRP_SARSr-R1	TATGCTAATAGTGTSTTTAACATYTG	15505-15530	1 mismatch: S15519T*	*KnownIssue
gisaid_hcov-19_2021_02_02_03_B117.fasta	hCoV-19/Jordan/AZ-ALSR-5807/2021|EPI_ISL_878524|2021-01-06	primerProbeIssue	PCR and sequencing protocols for 2019-nCoV - National Institute of Infectious Diseases Japan	https://www.who.int/docs/default-source/coronaviruse/method-niid-20200123-2.pdf?sfvrsn=fbf75320_7	NIID_2019-nCOV_N	diagnostic_amplification	NIID_2019-nCOV_N_R2	GTTGACCTACACAGCTGCCA	29263-29282	1 mismatch: C29277G*	*KnownIssue
gisaid_hcov-19_2021_02_02_03_B117.fasta	hCoV-19/Jordan/AZ-ALSR-5807/2021|EPI_ISL_878524|2021-01-06	SNP	C913T
gisaid_hcov-19_2021_02_02_03_B117.fasta	hCoV-19/Jordan/AZ-ALSR-5807/2021|EPI_ISL_878524|2021-01-06	SNP	C3037T
gisaid_hcov-19_2021_02_02_03_B117.fasta	hCoV-19/Jordan/AZ-ALSR-5807/2021|EPI_ISL_878524|2021-01-06	SNP	C3267T
gisaid_hcov-19_2021_02_02_03_B117.fasta	hCoV-19/Jordan/AZ-ALSR-5807/2021|EPI_ISL_878524|2021-01-06	SNP	C5388A
gisaid_hcov-19_2021_02_02_03_B117.fasta	hCoV-19/Jordan/AZ-ALSR-5807/2021|EPI_ISL_878524|2021-01-06	SNP	C5986T
gisaid_hcov-19_2021_02_02_03_B117.fasta	hCoV-19/Jordan/AZ-ALSR-5807/2021|EPI_ISL_878524|2021-01-06	SNP	T6954C
gisaid_hcov-19_2021_02_02_03_B117.fasta	hCoV-19/Jordan/AZ-ALSR-5807/2021|EPI_ISL_878524|2021-01-06	SNP	C14408T
gisaid_hcov-19_2021_02_02_03_B117.fasta	hCoV-19/Jordan/AZ-ALSR-5807/2021|EPI_ISL_878524|2021-01-06	SNP	C14676T
gisaid_hcov-19_2021_02_02_03_B117.fasta	hCoV-19/Jordan/AZ-ALSR-5807/2021|EPI_ISL_878524|2021-01-06	SNP	C15279T
gisaid_hcov-19_2021_02_02_03_B117.fasta	hCoV-19/Jordan/AZ-ALSR-5807/2021|EPI_ISL_878524|2021-01-06	SNP	T16176C
gisaid_hcov-19_2021_02_02_03_B117.fasta	hCoV-19/Jordan/AZ-ALSR-5807/2021|EPI_ISL_878524|2021-01-06	SNP	C16468T
gisaid_hcov-19_2021_02_02_03_B117.fasta	hCoV-19/Jordan/AZ-ALSR-5807/2021|EPI_ISL_878524|2021-01-06	SNP	A17615G
gisaid_hcov-19_2021_02_02_03_B117.fasta	hCoV-19/Jordan/AZ-ALSR-5807/2021|EPI_ISL_878524|2021-01-06	SNP	A23063T
gisaid_hcov-19_2021_02_02_03_B117.fasta	hCoV-19/Jordan/AZ-ALSR-5807/2021|EPI_ISL_878524|2021-01-06	SNP	C23271A
gisaid_hcov-19_2021_02_02_03_B117.fasta	hCoV-19/Jordan/AZ-ALSR-5807/2021|EPI_ISL_878524|2021-01-06	SNP	A23403G
gisaid_hcov-19_2021_02_02_03_B117.fasta	hCoV-19/Jordan/AZ-ALSR-5807/2021|EPI_ISL_878524|2021-01-06	SNP	C23604A
gisaid_hcov-19_2021_02_02_03_B117.fasta	hCoV-19/Jordan/AZ-ALSR-5807/2021|EPI_ISL_878524|2021-01-06	SNP	C23709T
gisaid_hcov-19_2021_02_02_03_B117.fasta	hCoV-19/Jordan/AZ-ALSR-5807/2021|EPI_ISL_878524|2021-01-06	SNP	T24506G
gisaid_hcov-19_2021_02_02_03_B117.fasta	hCoV-19/Jordan/AZ-ALSR-5807/2021|EPI_ISL_878524|2021-01-06	SNP	G24914C
gisaid_hcov-19_2021_02_02_03_B117.fasta	hCoV-19/Jordan/AZ-ALSR-5807/2021|EPI_ISL_878524|2021-01-06	SNP	C27972T
gisaid_hcov-19_2021_02_02_03_B117.fasta	hCoV-19/Jordan/AZ-ALSR-5807/2021|EPI_ISL_878524|2021-01-06	SNP	G28048T
gisaid_hcov-19_2021_02_02_03_B117.fasta	hCoV-19/Jordan/AZ-ALSR-5807/2021|EPI_ISL_878524|2021-01-06	SNP	A28111G
gisaid_hcov-19_2021_02_02_03_B117.fasta	hCoV-19/Jordan/AZ-ALSR-5807/2021|EPI_ISL_878524|2021-01-06	SNP	G28280C
gisaid_hcov-19_2021_02_02_03_B117.fasta	hCoV-19/Jordan/AZ-ALSR-5807/2021|EPI_ISL_878524|2021-01-06	SNP	A28281T
gisaid_hcov-19_2021_02_02_03_B117.fasta	hCoV-19/Jordan/AZ-ALSR-5807/2021|EPI_ISL_878524|2021-01-06	SNP	T28282A
gisaid_hcov-19_2021_02_02_03_B117.fasta	hCoV-19/Jordan/AZ-ALSR-5807/2021|EPI_ISL_878524|2021-01-06	SNP	G28881A
gisaid_hcov-19_2021_02_02_03_B117.fasta	hCoV-19/Jordan/AZ-ALSR-5807/2021|EPI_ISL_878524|2021-01-06	SNP	G28882A
gisaid_hcov-19_2021_02_02_03_B117.fasta	hCoV-19/Jordan/AZ-ALSR-5807/2021|EPI_ISL_878524|2021-01-06	SNP	G28883C
gisaid_hcov-19_2021_02_02_03_B117.fasta	hCoV-19/Jordan/AZ-ALSR-5807/2021|EPI_ISL_878524|2021-01-06	SNP	C28977T
gisaid_hcov-19_2021_02_02_03_B117.fasta	hCoV-19/Jordan/AZ-ALSR-5807/2021|EPI_ISL_878524|2021-01-06	aaReplacement	Known	nsp3	T	183	I
gisaid_hcov-19_2021_02_02_03_B117.fasta	hCoV-19/Jordan/AZ-ALSR-5807/2021|EPI_ISL_878524|2021-01-06	aaReplacement	Known	nsp3	A	890	D
gisaid_hcov-19_2021_02_02_03_B117.fasta	hCoV-19/Jordan/AZ-ALSR-5807/2021|EPI_ISL_878524|2021-01-06	aaReplacement	Known	nsp3	I	1412	T
gisaid_hcov-19_2021_02_02_03_B117.fasta	hCoV-19/Jordan/AZ-ALSR-5807/2021|EPI_ISL_878524|2021-01-06	aaReplacement	Known	nsp12	P	323	L
gisaid_hcov-19_2021_02_02_03_B117.fasta	hCoV-19/Jordan/AZ-ALSR-5807/2021|EPI_ISL_878524|2021-01-06	aaReplacement	Known	nsp13	P	78	S
gisaid_hcov-19_2021_02_02_03_B117.fasta	hCoV-19/Jordan/AZ-ALSR-5807/2021|EPI_ISL_878524|2021-01-06	aaReplacement	Known	nsp13	K	460	R
gisaid_hcov-19_2021_02_02_03_B117.fasta	hCoV-19/Jordan/AZ-ALSR-5807/2021|EPI_ISL_878524|2021-01-06	aaReplacement	Known	S	N	501	Y
gisaid_hcov-19_2021_02_02_03_B117.fasta	hCoV-19/Jordan/AZ-ALSR-5807/2021|EPI_ISL_878524|2021-01-06	aaReplacement	Known	S	A	570	D
gisaid_hcov-19_2021_02_02_03_B117.fasta	hCoV-19/Jordan/AZ-ALSR-5807/2021|EPI_ISL_878524|2021-01-06	aaReplacement	Known	S	D	614	G
gisaid_hcov-19_2021_02_02_03_B117.fasta	hCoV-19/Jordan/AZ-ALSR-5807/2021|EPI_ISL_878524|2021-01-06	aaReplacement	Known	S	P	681	H
gisaid_hcov-19_2021_02_02_03_B117.fasta	hCoV-19/Jordan/AZ-ALSR-5807/2021|EPI_ISL_878524|2021-01-06	aaReplacement	Known	S	T	716	I
gisaid_hcov-19_2021_02_02_03_B117.fasta	hCoV-19/Jordan/AZ-ALSR-5807/2021|EPI_ISL_878524|2021-01-06	aaReplacement	Known	S	S	982	A
gisaid_hcov-19_2021_02_02_03_B117.fasta	hCoV-19/Jordan/AZ-ALSR-5807/2021|EPI_ISL_878524|2021-01-06	aaReplacement	Known	S	D	1118	H
gisaid_hcov-19_2021_02_02_03_B117.fasta	hCoV-19/Jordan/AZ-ALSR-5807/2021|EPI_ISL_878524|2021-01-06	aaReplacement	Known	ORF 8	Q	27	*
gisaid_hcov-19_2021_02_02_03_B117.fasta	hCoV-19/Jordan/AZ-ALSR-5807/2021|EPI_ISL_878524|2021-01-06	aaReplacement	Known	ORF 8	R	52	I
gisaid_hcov-19_2021_02_02_03_B117.fasta	hCoV-19/Jordan/AZ-ALSR-5807/2021|EPI_ISL_878524|2021-01-06	aaReplacement	Known	ORF 8	Y	73	C
gisaid_hcov-19_2021_02_02_03_B117.fasta	hCoV-19/Jordan/AZ-ALSR-5807/2021|EPI_ISL_878524|2021-01-06	aaReplacement	Known	N	D	3	L
gisaid_hcov-19_2021_02_02_03_B117.fasta	hCoV-19/Jordan/AZ-ALSR-5807/2021|EPI_ISL_878524|2021-01-06	aaReplacement	Known	N	R	203	K
gisaid_hcov-19_2021_02_02_03_B117.fasta	hCoV-19/Jordan/AZ-ALSR-5807/2021|EPI_ISL_878524|2021-01-06	aaReplacement	Known	N	G	204	R
gisaid_hcov-19_2021_02_02_03_B117.fasta	hCoV-19/Jordan/AZ-ALSR-5807/2021|EPI_ISL_878524|2021-01-06	aaReplacement	Known	N	S	235	F
gisaid_hcov-19_2021_02_02_03_B117.fasta	hCoV-19/Jordan/AZ-ALSR-5807/2021|EPI_ISL_878524|2021-01-06	deletion	Known	Codon-aligned	nsp6	11288	11296
gisaid_hcov-19_2021_02_02_03_B117.fasta	hCoV-19/Jordan/AZ-ALSR-5807/2021|EPI_ISL_878524|2021-01-06	deletion	Known	Non-codon-aligned	S	21765	21770
gisaid_hcov-19_2021_02_02_03_B117.fasta	hCoV-19/Jordan/AZ-ALSR-5807/2021|EPI_ISL_878524|2021-01-06	deletion	Known	Non-codon-aligned	S	21991	21993
gisaid_hcov-19_2021_02_02_03_B117.fasta	hCoV-19/Jordan/AM-ALSR-5808/2021|EPI_ISL_878526|2021-01-06	isHCoV19	Yes
gisaid_hcov-19_2021_02_02_03_B117.fasta	hCoV-19/Jordan/AM-ALSR-5808/2021|EPI_ISL_878526|2021-01-06	lineage	B.1.1
gisaid_hcov-19_2021_02_02_03_B117.fasta	hCoV-19/Jordan/AM-ALSR-5808/2021|EPI_ISL_878526|2021-01-06	totalLikelihoodWeightRatio	96.6534
gisaid_hcov-19_2021_02_02_03_B117.fasta	hCoV-19/Jordan/AM-ALSR-5808/2021|EPI_ISL_878526|2021-01-06	primerProbeIssue	ARTIC Network	https://github.com/artic-network/artic-ncov2019	nCoV-2019 nanopore primers V3	whole_genome_sequencing	nCoV-2019_1_LEFT	ACCAACCAACTTTCGATCTCTTGT	31-54	Coverage/alignment issues at 31-39
gisaid_hcov-19_2021_02_02_03_B117.fasta	hCoV-19/Jordan/AM-ALSR-5808/2021|EPI_ISL_878526|2021-01-06	primerProbeIssue	ARTIC Network	https://github.com/artic-network/artic-ncov2019	nCoV-2019 nanopore primers V3	whole_genome_sequencing	nCoV-2019_80_LEFT	TTGCCTTGGTGATATTGCTGCT	24079-24100	1 mismatch: G24089A
gisaid_hcov-19_2021_02_02_03_B117.fasta	hCoV-19/Jordan/AM-ALSR-5808/2021|EPI_ISL_878526|2021-01-06	primerProbeIssue	ARTIC Network	https://github.com/artic-network/artic-ncov2019	nCoV-2019 nanopore primers V3	whole_genome_sequencing	nCoV-2019_93_LEFT	TGAGGCTGGTTCTAAATCACCCA	28082-28104	1 mismatch: A28095T
gisaid_hcov-19_2021_02_02_03_B117.fasta	hCoV-19/Jordan/AM-ALSR-5808/2021|EPI_ISL_878526|2021-01-06	primerProbeIssue	China CDC Primers and probes for detection 2019-nCoV	http://ivdc.chinacdc.cn/kyjz/202001/t20200121_211337.html	N	diagnostic_amplification	N_F	GGGGAACTTCTCCTGCTAGAAT	28881-28902	3 mismatches: G28881A, G28882A, G28883C
gisaid_hcov-19_2021_02_02_03_B117.fasta	hCoV-19/Jordan/AM-ALSR-5808/2021|EPI_ISL_878526|2021-01-06	primerProbeIssue	China CDC Primers and probes for detection 2019-nCoV	http://ivdc.chinacdc.cn/kyjz/202001/t20200121_211337.html	N	diagnostic_amplification	N_R	CAGCTTGAGAGCAAAATGTCTG	28958-28979	1 mismatch: C28977T
gisaid_hcov-19_2021_02_02_03_B117.fasta	hCoV-19/Jordan/AM-ALSR-5808/2021|EPI_ISL_878526|2021-01-06	primerProbeIssue	Diagnostic detection of Wuhan coronavirus 2019 by real-time RT-PCR ‚Äì Charit√©, Berlin Germany	https://www.who.int/docs/default-source/coronaviruse/protocol-v2-1.pdf?sfvrsn=a9ef618c_2	RdRP_SARSr	diagnostic_amplification	RdRP_SARSr-P1	CCAGGTGGWACRTCATCMGGTGATGC	15469-15494	2 mismatches: R15480C*, T15489A*	*KnownIssue
gisaid_hcov-19_2021_02_02_03_B117.fasta	hCoV-19/Jordan/AM-ALSR-5808/2021|EPI_ISL_878526|2021-01-06	primerProbeIssue	Diagnostic detection of Wuhan coronavirus 2019 by real-time RT-PCR ‚Äì Charit√©, Berlin Germany	https://www.who.int/docs/default-source/coronaviruse/protocol-v2-1.pdf?sfvrsn=a9ef618c_2	RdRP_SARSr	diagnostic_amplification	RdRP_SARSr-R1	TATGCTAATAGTGTSTTTAACATYTG	15505-15530	1 mismatch: S15519T*	*KnownIssue
gisaid_hcov-19_2021_02_02_03_B117.fasta	hCoV-19/Jordan/AM-ALSR-5808/2021|EPI_ISL_878526|2021-01-06	primerProbeIssue	PCR and sequencing protocols for 2019-nCoV - National Institute of Infectious Diseases Japan	https://www.who.int/docs/default-source/coronaviruse/method-niid-20200123-2.pdf?sfvrsn=fbf75320_7	NIID_2019-nCOV_N	diagnostic_amplification	NIID_2019-nCOV_N_R2	GTTGACCTACACAGCTGCCA	29263-29282	1 mismatch: C29277G*	*KnownIssue
gisaid_hcov-19_2021_02_02_03_B117.fasta	hCoV-19/Jordan/AM-ALSR-5808/2021|EPI_ISL_878526|2021-01-06	SNP	C913T
gisaid_hcov-19_2021_02_02_03_B117.fasta	hCoV-19/Jordan/AM-ALSR-5808/2021|EPI_ISL_878526|2021-01-06	SNP	C3037T
gisaid_hcov-19_2021_02_02_03_B117.fasta	hCoV-19/Jordan/AM-ALSR-5808/2021|EPI_ISL_878526|2021-01-06	SNP	C3267T
gisaid_hcov-19_2021_02_02_03_B117.fasta	hCoV-19/Jordan/AM-ALSR-5808/2021|EPI_ISL_878526|2021-01-06	SNP	C5388A
gisaid_hcov-19_2021_02_02_03_B117.fasta	hCoV-19/Jordan/AM-ALSR-5808/2021|EPI_ISL_878526|2021-01-06	SNP	C5986T
gisaid_hcov-19_2021_02_02_03_B117.fasta	hCoV-19/Jordan/AM-ALSR-5808/2021|EPI_ISL_878526|2021-01-06	SNP	T6954C
gisaid_hcov-19_2021_02_02_03_B117.fasta	hCoV-19/Jordan/AM-ALSR-5808/2021|EPI_ISL_878526|2021-01-06	SNP	C14408T
gisaid_hcov-19_2021_02_02_03_B117.fasta	hCoV-19/Jordan/AM-ALSR-5808/2021|EPI_ISL_878526|2021-01-06	SNP	C14676T
gisaid_hcov-19_2021_02_02_03_B117.fasta	hCoV-19/Jordan/AM-ALSR-5808/2021|EPI_ISL_878526|2021-01-06	SNP	T15096C
gisaid_hcov-19_2021_02_02_03_B117.fasta	hCoV-19/Jordan/AM-ALSR-5808/2021|EPI_ISL_878526|2021-01-06	SNP	C15279T
gisaid_hcov-19_2021_02_02_03_B117.fasta	hCoV-19/Jordan/AM-ALSR-5808/2021|EPI_ISL_878526|2021-01-06	SNP	T16176C
gisaid_hcov-19_2021_02_02_03_B117.fasta	hCoV-19/Jordan/AM-ALSR-5808/2021|EPI_ISL_878526|2021-01-06	SNP	A23063T
gisaid_hcov-19_2021_02_02_03_B117.fasta	hCoV-19/Jordan/AM-ALSR-5808/2021|EPI_ISL_878526|2021-01-06	SNP	C23271A
gisaid_hcov-19_2021_02_02_03_B117.fasta	hCoV-19/Jordan/AM-ALSR-5808/2021|EPI_ISL_878526|2021-01-06	SNP	A23403G
gisaid_hcov-19_2021_02_02_03_B117.fasta	hCoV-19/Jordan/AM-ALSR-5808/2021|EPI_ISL_878526|2021-01-06	SNP	C23604A
gisaid_hcov-19_2021_02_02_03_B117.fasta	hCoV-19/Jordan/AM-ALSR-5808/2021|EPI_ISL_878526|2021-01-06	SNP	C23709T
gisaid_hcov-19_2021_02_02_03_B117.fasta	hCoV-19/Jordan/AM-ALSR-5808/2021|EPI_ISL_878526|2021-01-06	SNP	G24089A
gisaid_hcov-19_2021_02_02_03_B117.fasta	hCoV-19/Jordan/AM-ALSR-5808/2021|EPI_ISL_878526|2021-01-06	SNP	T24506G
gisaid_hcov-19_2021_02_02_03_B117.fasta	hCoV-19/Jordan/AM-ALSR-5808/2021|EPI_ISL_878526|2021-01-06	SNP	G24914C
gisaid_hcov-19_2021_02_02_03_B117.fasta	hCoV-19/Jordan/AM-ALSR-5808/2021|EPI_ISL_878526|2021-01-06	SNP	G25785T
gisaid_hcov-19_2021_02_02_03_B117.fasta	hCoV-19/Jordan/AM-ALSR-5808/2021|EPI_ISL_878526|2021-01-06	SNP	C27972T
gisaid_hcov-19_2021_02_02_03_B117.fasta	hCoV-19/Jordan/AM-ALSR-5808/2021|EPI_ISL_878526|2021-01-06	SNP	G28048T
gisaid_hcov-19_2021_02_02_03_B117.fasta	hCoV-19/Jordan/AM-ALSR-5808/2021|EPI_ISL_878526|2021-01-06	SNP	A28095T
gisaid_hcov-19_2021_02_02_03_B117.fasta	hCoV-19/Jordan/AM-ALSR-5808/2021|EPI_ISL_878526|2021-01-06	SNP	A28111G
gisaid_hcov-19_2021_02_02_03_B117.fasta	hCoV-19/Jordan/AM-ALSR-5808/2021|EPI_ISL_878526|2021-01-06	SNP	G28280C
gisaid_hcov-19_2021_02_02_03_B117.fasta	hCoV-19/Jordan/AM-ALSR-5808/2021|EPI_ISL_878526|2021-01-06	SNP	A28281T
gisaid_hcov-19_2021_02_02_03_B117.fasta	hCoV-19/Jordan/AM-ALSR-5808/2021|EPI_ISL_878526|2021-01-06	SNP	T28282A
gisaid_hcov-19_2021_02_02_03_B117.fasta	hCoV-19/Jordan/AM-ALSR-5808/2021|EPI_ISL_878526|2021-01-06	SNP	G28881A
gisaid_hcov-19_2021_02_02_03_B117.fasta	hCoV-19/Jordan/AM-ALSR-5808/2021|EPI_ISL_878526|2021-01-06	SNP	G28882A
gisaid_hcov-19_2021_02_02_03_B117.fasta	hCoV-19/Jordan/AM-ALSR-5808/2021|EPI_ISL_878526|2021-01-06	SNP	G28883C
gisaid_hcov-19_2021_02_02_03_B117.fasta	hCoV-19/Jordan/AM-ALSR-5808/2021|EPI_ISL_878526|2021-01-06	SNP	C28977T
gisaid_hcov-19_2021_02_02_03_B117.fasta	hCoV-19/Jordan/AM-ALSR-5808/2021|EPI_ISL_878526|2021-01-06	aaReplacement	Known	nsp3	T	183	I
gisaid_hcov-19_2021_02_02_03_B117.fasta	hCoV-19/Jordan/AM-ALSR-5808/2021|EPI_ISL_878526|2021-01-06	aaReplacement	Known	nsp3	A	890	D
gisaid_hcov-19_2021_02_02_03_B117.fasta	hCoV-19/Jordan/AM-ALSR-5808/2021|EPI_ISL_878526|2021-01-06	aaReplacement	Known	nsp3	I	1412	T
gisaid_hcov-19_2021_02_02_03_B117.fasta	hCoV-19/Jordan/AM-ALSR-5808/2021|EPI_ISL_878526|2021-01-06	aaReplacement	Known	nsp12	P	323	L
gisaid_hcov-19_2021_02_02_03_B117.fasta	hCoV-19/Jordan/AM-ALSR-5808/2021|EPI_ISL_878526|2021-01-06	aaReplacement	Known	S	N	501	Y
gisaid_hcov-19_2021_02_02_03_B117.fasta	hCoV-19/Jordan/AM-ALSR-5808/2021|EPI_ISL_878526|2021-01-06	aaReplacement	Known	S	A	570	D
gisaid_hcov-19_2021_02_02_03_B117.fasta	hCoV-19/Jordan/AM-ALSR-5808/2021|EPI_ISL_878526|2021-01-06	aaReplacement	Known	S	D	614	G
gisaid_hcov-19_2021_02_02_03_B117.fasta	hCoV-19/Jordan/AM-ALSR-5808/2021|EPI_ISL_878526|2021-01-06	aaReplacement	Known	S	P	681	H
gisaid_hcov-19_2021_02_02_03_B117.fasta	hCoV-19/Jordan/AM-ALSR-5808/2021|EPI_ISL_878526|2021-01-06	aaReplacement	Known	S	T	716	I
gisaid_hcov-19_2021_02_02_03_B117.fasta	hCoV-19/Jordan/AM-ALSR-5808/2021|EPI_ISL_878526|2021-01-06	aaReplacement	Known	S	D	843	N
gisaid_hcov-19_2021_02_02_03_B117.fasta	hCoV-19/Jordan/AM-ALSR-5808/2021|EPI_ISL_878526|2021-01-06	aaReplacement	Known	S	S	982	A
gisaid_hcov-19_2021_02_02_03_B117.fasta	hCoV-19/Jordan/AM-ALSR-5808/2021|EPI_ISL_878526|2021-01-06	aaReplacement	Known	S	D	1118	H
gisaid_hcov-19_2021_02_02_03_B117.fasta	hCoV-19/Jordan/AM-ALSR-5808/2021|EPI_ISL_878526|2021-01-06	aaReplacement	Known	ORF 3a	W	131	C
gisaid_hcov-19_2021_02_02_03_B117.fasta	hCoV-19/Jordan/AM-ALSR-5808/2021|EPI_ISL_878526|2021-01-06	aaReplacement	Known	ORF 8	Q	27	*
gisaid_hcov-19_2021_02_02_03_B117.fasta	hCoV-19/Jordan/AM-ALSR-5808/2021|EPI_ISL_878526|2021-01-06	aaReplacement	Known	ORF 8	R	52	I
gisaid_hcov-19_2021_02_02_03_B117.fasta	hCoV-19/Jordan/AM-ALSR-5808/2021|EPI_ISL_878526|2021-01-06	aaReplacement	Known	ORF 8	K	68	*
gisaid_hcov-19_2021_02_02_03_B117.fasta	hCoV-19/Jordan/AM-ALSR-5808/2021|EPI_ISL_878526|2021-01-06	aaReplacement	Known	ORF 8	Y	73	C
gisaid_hcov-19_2021_02_02_03_B117.fasta	hCoV-19/Jordan/AM-ALSR-5808/2021|EPI_ISL_878526|2021-01-06	aaReplacement	Known	N	D	3	L
gisaid_hcov-19_2021_02_02_03_B117.fasta	hCoV-19/Jordan/AM-ALSR-5808/2021|EPI_ISL_878526|2021-01-06	aaReplacement	Known	N	R	203	K
gisaid_hcov-19_2021_02_02_03_B117.fasta	hCoV-19/Jordan/AM-ALSR-5808/2021|EPI_ISL_878526|2021-01-06	aaReplacement	Known	N	G	204	R
gisaid_hcov-19_2021_02_02_03_B117.fasta	hCoV-19/Jordan/AM-ALSR-5808/2021|EPI_ISL_878526|2021-01-06	aaReplacement	Known	N	S	235	F
gisaid_hcov-19_2021_02_02_03_B117.fasta	hCoV-19/Jordan/AM-ALSR-5808/2021|EPI_ISL_878526|2021-01-06	deletion	Known	Codon-aligned	nsp6	11288	11296
gisaid_hcov-19_2021_02_02_03_B117.fasta	hCoV-19/Jordan/AM-ALSR-5808/2021|EPI_ISL_878526|2021-01-06	deletion	Known	Non-codon-aligned	S	21765	21770
gisaid_hcov-19_2021_02_02_03_B117.fasta	hCoV-19/Jordan/AM-ALSR-5808/2021|EPI_ISL_878526|2021-01-06	deletion	Known	Non-codon-aligned	S	21991	21993
gisaid_hcov-19_2021_02_02_03_B117.fasta	hCoV-19/Jordan/AM-ALSR-5829/2020|EPI_ISL_878571|2020-12-25	isHCoV19	Yes
gisaid_hcov-19_2021_02_02_03_B117.fasta	hCoV-19/Jordan/AM-ALSR-5829/2020|EPI_ISL_878571|2020-12-25	lineage	B.1.1
gisaid_hcov-19_2021_02_02_03_B117.fasta	hCoV-19/Jordan/AM-ALSR-5829/2020|EPI_ISL_878571|2020-12-25	totalLikelihoodWeightRatio	96.6177
gisaid_hcov-19_2021_02_02_03_B117.fasta	hCoV-19/Jordan/AM-ALSR-5829/2020|EPI_ISL_878571|2020-12-25	primerProbeIssue	ARTIC Network	https://github.com/artic-network/artic-ncov2019	nCoV-2019 nanopore primers V3	whole_genome_sequencing	nCoV-2019_66_LEFT	GGGTGTGGACATTGCTGCTAAT	19845-19866	1 mismatch: C19854T
gisaid_hcov-19_2021_02_02_03_B117.fasta	hCoV-19/Jordan/AM-ALSR-5829/2020|EPI_ISL_878571|2020-12-25	primerProbeIssue	ARTIC Network	https://github.com/artic-network/artic-ncov2019	nCoV-2019 nanopore primers V3	whole_genome_sequencing	nCoV-2019_67_LEFT	GTTGTCCAACAATTACCTGAAACTTACT	20173-20200	1 mismatch: C20178T
gisaid_hcov-19_2021_02_02_03_B117.fasta	hCoV-19/Jordan/AM-ALSR-5829/2020|EPI_ISL_878571|2020-12-25	primerProbeIssue	China CDC Primers and probes for detection 2019-nCoV	http://ivdc.chinacdc.cn/kyjz/202001/t20200121_211337.html	N	diagnostic_amplification	N_F	GGGGAACTTCTCCTGCTAGAAT	28881-28902	3 mismatches: G28881A, G28882A, G28883C
gisaid_hcov-19_2021_02_02_03_B117.fasta	hCoV-19/Jordan/AM-ALSR-5829/2020|EPI_ISL_878571|2020-12-25	primerProbeIssue	China CDC Primers and probes for detection 2019-nCoV	http://ivdc.chinacdc.cn/kyjz/202001/t20200121_211337.html	N	diagnostic_amplification	N_R	CAGCTTGAGAGCAAAATGTCTG	28958-28979	1 mismatch: C28977T
gisaid_hcov-19_2021_02_02_03_B117.fasta	hCoV-19/Jordan/AM-ALSR-5829/2020|EPI_ISL_878571|2020-12-25	primerProbeIssue	Diagnostic detection of Wuhan coronavirus 2019 by real-time RT-PCR ‚Äì Charit√©, Berlin Germany	https://www.who.int/docs/default-source/coronaviruse/protocol-v2-1.pdf?sfvrsn=a9ef618c_2	RdRP_SARSr	diagnostic_amplification	RdRP_SARSr-P1	CCAGGTGGWACRTCATCMGGTGATGC	15469-15494	2 mismatches: R15480C*, T15489A*	*KnownIssue
gisaid_hcov-19_2021_02_02_03_B117.fasta	hCoV-19/Jordan/AM-ALSR-5829/2020|EPI_ISL_878571|2020-12-25	primerProbeIssue	Diagnostic detection of Wuhan coronavirus 2019 by real-time RT-PCR ‚Äì Charit√©, Berlin Germany	https://www.who.int/docs/default-source/coronaviruse/protocol-v2-1.pdf?sfvrsn=a9ef618c_2	RdRP_SARSr	diagnostic_amplification	RdRP_SARSr-R1	TATGCTAATAGTGTSTTTAACATYTG	15505-15530	1 mismatch: S15519T*	*KnownIssue
gisaid_hcov-19_2021_02_02_03_B117.fasta	hCoV-19/Jordan/AM-ALSR-5829/2020|EPI_ISL_878571|2020-12-25	primerProbeIssue	PCR and sequencing protocols for 2019-nCoV - National Institute of Infectious Diseases Japan	https://www.who.int/docs/default-source/coronaviruse/method-niid-20200123-2.pdf?sfvrsn=fbf75320_7	NIID_2019-nCOV_N	diagnostic_amplification	NIID_2019-nCOV_N_R2	GTTGACCTACACAGCTGCCA	29263-29282	1 mismatch: C29277G*	*KnownIssue
gisaid_hcov-19_2021_02_02_03_B117.fasta	hCoV-19/Jordan/AM-ALSR-5829/2020|EPI_ISL_878571|2020-12-25	SNP	C913T
gisaid_hcov-19_2021_02_02_03_B117.fasta	hCoV-19/Jordan/AM-ALSR-5829/2020|EPI_ISL_878571|2020-12-25	SNP	C3037T
gisaid_hcov-19_2021_02_02_03_B117.fasta	hCoV-19/Jordan/AM-ALSR-5829/2020|EPI_ISL_878571|2020-12-25	SNP	C3267T
gisaid_hcov-19_2021_02_02_03_B117.fasta	hCoV-19/Jordan/AM-ALSR-5829/2020|EPI_ISL_878571|2020-12-25	SNP	C5388A
gisaid_hcov-19_2021_02_02_03_B117.fasta	hCoV-19/Jordan/AM-ALSR-5829/2020|EPI_ISL_878571|2020-12-25	SNP	C5986T
gisaid_hcov-19_2021_02_02_03_B117.fasta	hCoV-19/Jordan/AM-ALSR-5829/2020|EPI_ISL_878571|2020-12-25	SNP	T6954C
gisaid_hcov-19_2021_02_02_03_B117.fasta	hCoV-19/Jordan/AM-ALSR-5829/2020|EPI_ISL_878571|2020-12-25	SNP	T13545C
gisaid_hcov-19_2021_02_02_03_B117.fasta	hCoV-19/Jordan/AM-ALSR-5829/2020|EPI_ISL_878571|2020-12-25	SNP	C14408T
gisaid_hcov-19_2021_02_02_03_B117.fasta	hCoV-19/Jordan/AM-ALSR-5829/2020|EPI_ISL_878571|2020-12-25	SNP	C14676T
gisaid_hcov-19_2021_02_02_03_B117.fasta	hCoV-19/Jordan/AM-ALSR-5829/2020|EPI_ISL_878571|2020-12-25	SNP	C15279T
gisaid_hcov-19_2021_02_02_03_B117.fasta	hCoV-19/Jordan/AM-ALSR-5829/2020|EPI_ISL_878571|2020-12-25	SNP	G15708T
gisaid_hcov-19_2021_02_02_03_B117.fasta	hCoV-19/Jordan/AM-ALSR-5829/2020|EPI_ISL_878571|2020-12-25	SNP	T16176C
gisaid_hcov-19_2021_02_02_03_B117.fasta	hCoV-19/Jordan/AM-ALSR-5829/2020|EPI_ISL_878571|2020-12-25	SNP	A17615G
gisaid_hcov-19_2021_02_02_03_B117.fasta	hCoV-19/Jordan/AM-ALSR-5829/2020|EPI_ISL_878571|2020-12-25	SNP	A19079G
gisaid_hcov-19_2021_02_02_03_B117.fasta	hCoV-19/Jordan/AM-ALSR-5829/2020|EPI_ISL_878571|2020-12-25	SNP	C19854T
gisaid_hcov-19_2021_02_02_03_B117.fasta	hCoV-19/Jordan/AM-ALSR-5829/2020|EPI_ISL_878571|2020-12-25	SNP	C20178T
gisaid_hcov-19_2021_02_02_03_B117.fasta	hCoV-19/Jordan/AM-ALSR-5829/2020|EPI_ISL_878571|2020-12-25	SNP	T21579C
gisaid_hcov-19_2021_02_02_03_B117.fasta	hCoV-19/Jordan/AM-ALSR-5829/2020|EPI_ISL_878571|2020-12-25	SNP	A23063T
gisaid_hcov-19_2021_02_02_03_B117.fasta	hCoV-19/Jordan/AM-ALSR-5829/2020|EPI_ISL_878571|2020-12-25	SNP	C23271A
gisaid_hcov-19_2021_02_02_03_B117.fasta	hCoV-19/Jordan/AM-ALSR-5829/2020|EPI_ISL_878571|2020-12-25	SNP	A23403G
gisaid_hcov-19_2021_02_02_03_B117.fasta	hCoV-19/Jordan/AM-ALSR-5829/2020|EPI_ISL_878571|2020-12-25	SNP	C23604A
gisaid_hcov-19_2021_02_02_03_B117.fasta	hCoV-19/Jordan/AM-ALSR-5829/2020|EPI_ISL_878571|2020-12-25	SNP	C23709T
gisaid_hcov-19_2021_02_02_03_B117.fasta	hCoV-19/Jordan/AM-ALSR-5829/2020|EPI_ISL_878571|2020-12-25	SNP	T24506G
gisaid_hcov-19_2021_02_02_03_B117.fasta	hCoV-19/Jordan/AM-ALSR-5829/2020|EPI_ISL_878571|2020-12-25	SNP	G24914C
gisaid_hcov-19_2021_02_02_03_B117.fasta	hCoV-19/Jordan/AM-ALSR-5829/2020|EPI_ISL_878571|2020-12-25	SNP	C27972T
gisaid_hcov-19_2021_02_02_03_B117.fasta	hCoV-19/Jordan/AM-ALSR-5829/2020|EPI_ISL_878571|2020-12-25	SNP	G28048T
gisaid_hcov-19_2021_02_02_03_B117.fasta	hCoV-19/Jordan/AM-ALSR-5829/2020|EPI_ISL_878571|2020-12-25	SNP	A28111G
gisaid_hcov-19_2021_02_02_03_B117.fasta	hCoV-19/Jordan/AM-ALSR-5829/2020|EPI_ISL_878571|2020-12-25	SNP	G28280C
gisaid_hcov-19_2021_02_02_03_B117.fasta	hCoV-19/Jordan/AM-ALSR-5829/2020|EPI_ISL_878571|2020-12-25	SNP	A28281T
gisaid_hcov-19_2021_02_02_03_B117.fasta	hCoV-19/Jordan/AM-ALSR-5829/2020|EPI_ISL_878571|2020-12-25	SNP	T28282A
gisaid_hcov-19_2021_02_02_03_B117.fasta	hCoV-19/Jordan/AM-ALSR-5829/2020|EPI_ISL_878571|2020-12-25	SNP	G28881A
gisaid_hcov-19_2021_02_02_03_B117.fasta	hCoV-19/Jordan/AM-ALSR-5829/2020|EPI_ISL_878571|2020-12-25	SNP	G28882A
gisaid_hcov-19_2021_02_02_03_B117.fasta	hCoV-19/Jordan/AM-ALSR-5829/2020|EPI_ISL_878571|2020-12-25	SNP	G28883C
gisaid_hcov-19_2021_02_02_03_B117.fasta	hCoV-19/Jordan/AM-ALSR-5829/2020|EPI_ISL_878571|2020-12-25	SNP	C28977T
gisaid_hcov-19_2021_02_02_03_B117.fasta	hCoV-19/Jordan/AM-ALSR-5829/2020|EPI_ISL_878571|2020-12-25	aaReplacement	Known	nsp3	T	183	I
gisaid_hcov-19_2021_02_02_03_B117.fasta	hCoV-19/Jordan/AM-ALSR-5829/2020|EPI_ISL_878571|2020-12-25	aaReplacement	Known	nsp3	A	890	D
gisaid_hcov-19_2021_02_02_03_B117.fasta	hCoV-19/Jordan/AM-ALSR-5829/2020|EPI_ISL_878571|2020-12-25	aaReplacement	Known	nsp3	I	1412	T
gisaid_hcov-19_2021_02_02_03_B117.fasta	hCoV-19/Jordan/AM-ALSR-5829/2020|EPI_ISL_878571|2020-12-25	aaReplacement	Known	nsp12	P	323	L
gisaid_hcov-19_2021_02_02_03_B117.fasta	hCoV-19/Jordan/AM-ALSR-5829/2020|EPI_ISL_878571|2020-12-25	aaReplacement	Known	nsp12	M	756	I
gisaid_hcov-19_2021_02_02_03_B117.fasta	hCoV-19/Jordan/AM-ALSR-5829/2020|EPI_ISL_878571|2020-12-25	aaReplacement	Known	nsp13	K	460	R
gisaid_hcov-19_2021_02_02_03_B117.fasta	hCoV-19/Jordan/AM-ALSR-5829/2020|EPI_ISL_878571|2020-12-25	aaReplacement	Known	nsp14	E	347	G
gisaid_hcov-19_2021_02_02_03_B117.fasta	hCoV-19/Jordan/AM-ALSR-5829/2020|EPI_ISL_878571|2020-12-25	aaReplacement	Known	S	V	6	A
gisaid_hcov-19_2021_02_02_03_B117.fasta	hCoV-19/Jordan/AM-ALSR-5829/2020|EPI_ISL_878571|2020-12-25	aaReplacement	Known	S	N	501	Y
gisaid_hcov-19_2021_02_02_03_B117.fasta	hCoV-19/Jordan/AM-ALSR-5829/2020|EPI_ISL_878571|2020-12-25	aaReplacement	Known	S	A	570	D
gisaid_hcov-19_2021_02_02_03_B117.fasta	hCoV-19/Jordan/AM-ALSR-5829/2020|EPI_ISL_878571|2020-12-25	aaReplacement	Known	S	D	614	G
gisaid_hcov-19_2021_02_02_03_B117.fasta	hCoV-19/Jordan/AM-ALSR-5829/2020|EPI_ISL_878571|2020-12-25	aaReplacement	Known	S	P	681	H
gisaid_hcov-19_2021_02_02_03_B117.fasta	hCoV-19/Jordan/AM-ALSR-5829/2020|EPI_ISL_878571|2020-12-25	aaReplacement	Known	S	T	716	I
gisaid_hcov-19_2021_02_02_03_B117.fasta	hCoV-19/Jordan/AM-ALSR-5829/2020|EPI_ISL_878571|2020-12-25	aaReplacement	Known	S	S	982	A
gisaid_hcov-19_2021_02_02_03_B117.fasta	hCoV-19/Jordan/AM-ALSR-5829/2020|EPI_ISL_878571|2020-12-25	aaReplacement	Known	S	D	1118	H
gisaid_hcov-19_2021_02_02_03_B117.fasta	hCoV-19/Jordan/AM-ALSR-5829/2020|EPI_ISL_878571|2020-12-25	aaReplacement	Known	ORF 8	Q	27	*
gisaid_hcov-19_2021_02_02_03_B117.fasta	hCoV-19/Jordan/AM-ALSR-5829/2020|EPI_ISL_878571|2020-12-25	aaReplacement	Known	ORF 8	R	52	I
gisaid_hcov-19_2021_02_02_03_B117.fasta	hCoV-19/Jordan/AM-ALSR-5829/2020|EPI_ISL_878571|2020-12-25	aaReplacement	Known	ORF 8	Y	73	C
gisaid_hcov-19_2021_02_02_03_B117.fasta	hCoV-19/Jordan/AM-ALSR-5829/2020|EPI_ISL_878571|2020-12-25	aaReplacement	Known	N	D	3	L
gisaid_hcov-19_2021_02_02_03_B117.fasta	hCoV-19/Jordan/AM-ALSR-5829/2020|EPI_ISL_878571|2020-12-25	aaReplacement	Known	N	R	203	K
gisaid_hcov-19_2021_02_02_03_B117.fasta	hCoV-19/Jordan/AM-ALSR-5829/2020|EPI_ISL_878571|2020-12-25	aaReplacement	Known	N	G	204	R
gisaid_hcov-19_2021_02_02_03_B117.fasta	hCoV-19/Jordan/AM-ALSR-5829/2020|EPI_ISL_878571|2020-12-25	aaReplacement	Known	N	S	235	F
gisaid_hcov-19_2021_02_02_03_B117.fasta	hCoV-19/Jordan/AM-ALSR-5829/2020|EPI_ISL_878571|2020-12-25	deletion	Known	Codon-aligned	nsp6	11288	11296
gisaid_hcov-19_2021_02_02_03_B117.fasta	hCoV-19/Jordan/AM-ALSR-5829/2020|EPI_ISL_878571|2020-12-25	deletion	Known	Non-codon-aligned	S	21765	21770
gisaid_hcov-19_2021_02_02_03_B117.fasta	hCoV-19/Jordan/AM-ALSR-5829/2020|EPI_ISL_878571|2020-12-25	deletion	Known	Non-codon-aligned	S	21991	21993
gisaid_hcov-19_2021_02_02_03_B117.fasta	hCoV-19/Jordan/AM-ALSR-5830/2020|EPI_ISL_878574|2020-12-24	isHCoV19	Yes
gisaid_hcov-19_2021_02_02_03_B117.fasta	hCoV-19/Jordan/AM-ALSR-5830/2020|EPI_ISL_878574|2020-12-24	lineage	B.1.1
gisaid_hcov-19_2021_02_02_03_B117.fasta	hCoV-19/Jordan/AM-ALSR-5830/2020|EPI_ISL_878574|2020-12-24	totalLikelihoodWeightRatio	96.6426
gisaid_hcov-19_2021_02_02_03_B117.fasta	hCoV-19/Jordan/AM-ALSR-5830/2020|EPI_ISL_878574|2020-12-24	primerProbeIssue	ARTIC Network	https://github.com/artic-network/artic-ncov2019	nCoV-2019 nanopore primers V3	whole_genome_sequencing	nCoV-2019_68_LEFT	ACAGGTTCATCTAAGTGTGTGTGT	20473-20496	1 mismatch: G20476A
gisaid_hcov-19_2021_02_02_03_B117.fasta	hCoV-19/Jordan/AM-ALSR-5830/2020|EPI_ISL_878574|2020-12-24	primerProbeIssue	ARTIC Network	https://github.com/artic-network/artic-ncov2019	nCoV-2019 nanopore primers V3	whole_genome_sequencing	nCoV-2019_98_RIGHT	CCATGTGATTTTAATAGCTTCTTAGGAGAA	29837-29866	Coverage/alignment issues at 29852-29866
gisaid_hcov-19_2021_02_02_03_B117.fasta	hCoV-19/Jordan/AM-ALSR-5830/2020|EPI_ISL_878574|2020-12-24	primerProbeIssue	China CDC Primers and probes for detection 2019-nCoV	http://ivdc.chinacdc.cn/kyjz/202001/t20200121_211337.html	N	diagnostic_amplification	N_F	GGGGAACTTCTCCTGCTAGAAT	28881-28902	3 mismatches: G28881A, G28882A, G28883C
gisaid_hcov-19_2021_02_02_03_B117.fasta	hCoV-19/Jordan/AM-ALSR-5830/2020|EPI_ISL_878574|2020-12-24	primerProbeIssue	China CDC Primers and probes for detection 2019-nCoV	http://ivdc.chinacdc.cn/kyjz/202001/t20200121_211337.html	N	diagnostic_amplification	N_R	CAGCTTGAGAGCAAAATGTCTG	28958-28979	1 mismatch: C28977T
gisaid_hcov-19_2021_02_02_03_B117.fasta	hCoV-19/Jordan/AM-ALSR-5830/2020|EPI_ISL_878574|2020-12-24	primerProbeIssue	Diagnostic detection of Wuhan coronavirus 2019 by real-time RT-PCR ‚Äì Charit√©, Berlin Germany	https://www.who.int/docs/default-source/coronaviruse/protocol-v2-1.pdf?sfvrsn=a9ef618c_2	RdRP_SARSr	diagnostic_amplification	RdRP_SARSr-P1	CCAGGTGGWACRTCATCMGGTGATGC	15469-15494	2 mismatches: R15480C*, T15489A*	*KnownIssue
gisaid_hcov-19_2021_02_02_03_B117.fasta	hCoV-19/Jordan/AM-ALSR-5830/2020|EPI_ISL_878574|2020-12-24	primerProbeIssue	Diagnostic detection of Wuhan coronavirus 2019 by real-time RT-PCR ‚Äì Charit√©, Berlin Germany	https://www.who.int/docs/default-source/coronaviruse/protocol-v2-1.pdf?sfvrsn=a9ef618c_2	RdRP_SARSr	diagnostic_amplification	RdRP_SARSr-R1	TATGCTAATAGTGTSTTTAACATYTG	15505-15530	1 mismatch: S15519T*	*KnownIssue
gisaid_hcov-19_2021_02_02_03_B117.fasta	hCoV-19/Jordan/AM-ALSR-5830/2020|EPI_ISL_878574|2020-12-24	primerProbeIssue	PCR and sequencing protocols for 2019-nCoV - National Institute of Infectious Diseases Japan	https://www.who.int/docs/default-source/coronaviruse/method-niid-20200123-2.pdf?sfvrsn=fbf75320_7	NIID_2019-nCOV_N	diagnostic_amplification	NIID_2019-nCOV_N_R2	GTTGACCTACACAGCTGCCA	29263-29282	1 mismatch: C29277G*	*KnownIssue
gisaid_hcov-19_2021_02_02_03_B117.fasta	hCoV-19/Jordan/AM-ALSR-5830/2020|EPI_ISL_878574|2020-12-24	SNP	C913T
gisaid_hcov-19_2021_02_02_03_B117.fasta	hCoV-19/Jordan/AM-ALSR-5830/2020|EPI_ISL_878574|2020-12-24	SNP	C2453T
gisaid_hcov-19_2021_02_02_03_B117.fasta	hCoV-19/Jordan/AM-ALSR-5830/2020|EPI_ISL_878574|2020-12-24	SNP	C3037T
gisaid_hcov-19_2021_02_02_03_B117.fasta	hCoV-19/Jordan/AM-ALSR-5830/2020|EPI_ISL_878574|2020-12-24	SNP	C3267T
gisaid_hcov-19_2021_02_02_03_B117.fasta	hCoV-19/Jordan/AM-ALSR-5830/2020|EPI_ISL_878574|2020-12-24	SNP	C5388A
gisaid_hcov-19_2021_02_02_03_B117.fasta	hCoV-19/Jordan/AM-ALSR-5830/2020|EPI_ISL_878574|2020-12-24	SNP	C5986T
gisaid_hcov-19_2021_02_02_03_B117.fasta	hCoV-19/Jordan/AM-ALSR-5830/2020|EPI_ISL_878574|2020-12-24	SNP	T6954C
gisaid_hcov-19_2021_02_02_03_B117.fasta	hCoV-19/Jordan/AM-ALSR-5830/2020|EPI_ISL_878574|2020-12-24	SNP	G7070T
gisaid_hcov-19_2021_02_02_03_B117.fasta	hCoV-19/Jordan/AM-ALSR-5830/2020|EPI_ISL_878574|2020-12-24	SNP	A8512G
gisaid_hcov-19_2021_02_02_03_B117.fasta	hCoV-19/Jordan/AM-ALSR-5830/2020|EPI_ISL_878574|2020-12-24	SNP	C14408T
gisaid_hcov-19_2021_02_02_03_B117.fasta	hCoV-19/Jordan/AM-ALSR-5830/2020|EPI_ISL_878574|2020-12-24	SNP	C14676T
gisaid_hcov-19_2021_02_02_03_B117.fasta	hCoV-19/Jordan/AM-ALSR-5830/2020|EPI_ISL_878574|2020-12-24	SNP	C15279T
gisaid_hcov-19_2021_02_02_03_B117.fasta	hCoV-19/Jordan/AM-ALSR-5830/2020|EPI_ISL_878574|2020-12-24	SNP	T16176C
gisaid_hcov-19_2021_02_02_03_B117.fasta	hCoV-19/Jordan/AM-ALSR-5830/2020|EPI_ISL_878574|2020-12-24	SNP	C18171T
gisaid_hcov-19_2021_02_02_03_B117.fasta	hCoV-19/Jordan/AM-ALSR-5830/2020|EPI_ISL_878574|2020-12-24	SNP	G20476A
gisaid_hcov-19_2021_02_02_03_B117.fasta	hCoV-19/Jordan/AM-ALSR-5830/2020|EPI_ISL_878574|2020-12-24	SNP	A23063T
gisaid_hcov-19_2021_02_02_03_B117.fasta	hCoV-19/Jordan/AM-ALSR-5830/2020|EPI_ISL_878574|2020-12-24	SNP	C23271A
gisaid_hcov-19_2021_02_02_03_B117.fasta	hCoV-19/Jordan/AM-ALSR-5830/2020|EPI_ISL_878574|2020-12-24	SNP	A23403G
gisaid_hcov-19_2021_02_02_03_B117.fasta	hCoV-19/Jordan/AM-ALSR-5830/2020|EPI_ISL_878574|2020-12-24	SNP	C23604A
gisaid_hcov-19_2021_02_02_03_B117.fasta	hCoV-19/Jordan/AM-ALSR-5830/2020|EPI_ISL_878574|2020-12-24	SNP	C23709T
gisaid_hcov-19_2021_02_02_03_B117.fasta	hCoV-19/Jordan/AM-ALSR-5830/2020|EPI_ISL_878574|2020-12-24	SNP	T24506G
gisaid_hcov-19_2021_02_02_03_B117.fasta	hCoV-19/Jordan/AM-ALSR-5830/2020|EPI_ISL_878574|2020-12-24	SNP	G24914C
gisaid_hcov-19_2021_02_02_03_B117.fasta	hCoV-19/Jordan/AM-ALSR-5830/2020|EPI_ISL_878574|2020-12-24	SNP	C27972T
gisaid_hcov-19_2021_02_02_03_B117.fasta	hCoV-19/Jordan/AM-ALSR-5830/2020|EPI_ISL_878574|2020-12-24	SNP	G28048T
gisaid_hcov-19_2021_02_02_03_B117.fasta	hCoV-19/Jordan/AM-ALSR-5830/2020|EPI_ISL_878574|2020-12-24	SNP	A28111G
gisaid_hcov-19_2021_02_02_03_B117.fasta	hCoV-19/Jordan/AM-ALSR-5830/2020|EPI_ISL_878574|2020-12-24	SNP	G28280C
gisaid_hcov-19_2021_02_02_03_B117.fasta	hCoV-19/Jordan/AM-ALSR-5830/2020|EPI_ISL_878574|2020-12-24	SNP	A28281T
gisaid_hcov-19_2021_02_02_03_B117.fasta	hCoV-19/Jordan/AM-ALSR-5830/2020|EPI_ISL_878574|2020-12-24	SNP	T28282A
gisaid_hcov-19_2021_02_02_03_B117.fasta	hCoV-19/Jordan/AM-ALSR-5830/2020|EPI_ISL_878574|2020-12-24	SNP	G28881A
gisaid_hcov-19_2021_02_02_03_B117.fasta	hCoV-19/Jordan/AM-ALSR-5830/2020|EPI_ISL_878574|2020-12-24	SNP	G28882A
gisaid_hcov-19_2021_02_02_03_B117.fasta	hCoV-19/Jordan/AM-ALSR-5830/2020|EPI_ISL_878574|2020-12-24	SNP	G28883C
gisaid_hcov-19_2021_02_02_03_B117.fasta	hCoV-19/Jordan/AM-ALSR-5830/2020|EPI_ISL_878574|2020-12-24	SNP	C28977T
gisaid_hcov-19_2021_02_02_03_B117.fasta	hCoV-19/Jordan/AM-ALSR-5830/2020|EPI_ISL_878574|2020-12-24	aaReplacement	Known	nsp2	L	550	F
gisaid_hcov-19_2021_02_02_03_B117.fasta	hCoV-19/Jordan/AM-ALSR-5830/2020|EPI_ISL_878574|2020-12-24	aaReplacement	Known	nsp3	T	183	I
gisaid_hcov-19_2021_02_02_03_B117.fasta	hCoV-19/Jordan/AM-ALSR-5830/2020|EPI_ISL_878574|2020-12-24	aaReplacement	Known	nsp3	A	890	D
gisaid_hcov-19_2021_02_02_03_B117.fasta	hCoV-19/Jordan/AM-ALSR-5830/2020|EPI_ISL_878574|2020-12-24	aaReplacement	Known	nsp3	I	1412	T
gisaid_hcov-19_2021_02_02_03_B117.fasta	hCoV-19/Jordan/AM-ALSR-5830/2020|EPI_ISL_878574|2020-12-24	aaReplacement	Known	nsp3	G	1451	C
gisaid_hcov-19_2021_02_02_03_B117.fasta	hCoV-19/Jordan/AM-ALSR-5830/2020|EPI_ISL_878574|2020-12-24	aaReplacement	Known	nsp12	P	323	L
gisaid_hcov-19_2021_02_02_03_B117.fasta	hCoV-19/Jordan/AM-ALSR-5830/2020|EPI_ISL_878574|2020-12-24	aaReplacement	Known	nsp15	G	286	S
gisaid_hcov-19_2021_02_02_03_B117.fasta	hCoV-19/Jordan/AM-ALSR-5830/2020|EPI_ISL_878574|2020-12-24	aaReplacement	Known	S	N	501	Y
gisaid_hcov-19_2021_02_02_03_B117.fasta	hCoV-19/Jordan/AM-ALSR-5830/2020|EPI_ISL_878574|2020-12-24	aaReplacement	Known	S	A	570	D
gisaid_hcov-19_2021_02_02_03_B117.fasta	hCoV-19/Jordan/AM-ALSR-5830/2020|EPI_ISL_878574|2020-12-24	aaReplacement	Known	S	D	614	G
gisaid_hcov-19_2021_02_02_03_B117.fasta	hCoV-19/Jordan/AM-ALSR-5830/2020|EPI_ISL_878574|2020-12-24	aaReplacement	Known	S	P	681	H
gisaid_hcov-19_2021_02_02_03_B117.fasta	hCoV-19/Jordan/AM-ALSR-5830/2020|EPI_ISL_878574|2020-12-24	aaReplacement	Known	S	T	716	I
gisaid_hcov-19_2021_02_02_03_B117.fasta	hCoV-19/Jordan/AM-ALSR-5830/2020|EPI_ISL_878574|2020-12-24	aaReplacement	Known	S	S	982	A
gisaid_hcov-19_2021_02_02_03_B117.fasta	hCoV-19/Jordan/AM-ALSR-5830/2020|EPI_ISL_878574|2020-12-24	aaReplacement	Known	S	D	1118	H
gisaid_hcov-19_2021_02_02_03_B117.fasta	hCoV-19/Jordan/AM-ALSR-5830/2020|EPI_ISL_878574|2020-12-24	aaReplacement	Known	ORF 8	Q	27	*
gisaid_hcov-19_2021_02_02_03_B117.fasta	hCoV-19/Jordan/AM-ALSR-5830/2020|EPI_ISL_878574|2020-12-24	aaReplacement	Known	ORF 8	R	52	I
gisaid_hcov-19_2021_02_02_03_B117.fasta	hCoV-19/Jordan/AM-ALSR-5830/2020|EPI_ISL_878574|2020-12-24	aaReplacement	Known	ORF 8	Y	73	C
gisaid_hcov-19_2021_02_02_03_B117.fasta	hCoV-19/Jordan/AM-ALSR-5830/2020|EPI_ISL_878574|2020-12-24	aaReplacement	Known	N	D	3	L
gisaid_hcov-19_2021_02_02_03_B117.fasta	hCoV-19/Jordan/AM-ALSR-5830/2020|EPI_ISL_878574|2020-12-24	aaReplacement	Known	N	R	203	K
gisaid_hcov-19_2021_02_02_03_B117.fasta	hCoV-19/Jordan/AM-ALSR-5830/2020|EPI_ISL_878574|2020-12-24	aaReplacement	Known	N	G	204	R
gisaid_hcov-19_2021_02_02_03_B117.fasta	hCoV-19/Jordan/AM-ALSR-5830/2020|EPI_ISL_878574|2020-12-24	aaReplacement	Known	N	S	235	F
gisaid_hcov-19_2021_02_02_03_B117.fasta	hCoV-19/Jordan/AM-ALSR-5830/2020|EPI_ISL_878574|2020-12-24	deletion	Known	Codon-aligned	nsp6	11288	11296
gisaid_hcov-19_2021_02_02_03_B117.fasta	hCoV-19/Jordan/AM-ALSR-5830/2020|EPI_ISL_878574|2020-12-24	deletion	Known	Non-codon-aligned	S	21765	21770
gisaid_hcov-19_2021_02_02_03_B117.fasta	hCoV-19/Jordan/AM-ALSR-5830/2020|EPI_ISL_878574|2020-12-24	deletion	Known	Non-codon-aligned	S	21991	21993
gisaid_hcov-19_2021_02_02_03_B117.fasta	hCoV-19/Jordan/AM-ALSR-5832/2021|EPI_ISL_878576|2021-01-02	isHCoV19	Yes
gisaid_hcov-19_2021_02_02_03_B117.fasta	hCoV-19/Jordan/AM-ALSR-5832/2021|EPI_ISL_878576|2021-01-02	lineage	B.1.1
gisaid_hcov-19_2021_02_02_03_B117.fasta	hCoV-19/Jordan/AM-ALSR-5832/2021|EPI_ISL_878576|2021-01-02	totalLikelihoodWeightRatio	96.6911
gisaid_hcov-19_2021_02_02_03_B117.fasta	hCoV-19/Jordan/AM-ALSR-5832/2021|EPI_ISL_878576|2021-01-02	primerProbeIssue	ARTIC Network	https://github.com/artic-network/artic-ncov2019	nCoV-2019 nanopore primers V3	whole_genome_sequencing	nCoV-2019_98_RIGHT	CCATGTGATTTTAATAGCTTCTTAGGAGAA	29837-29866	Coverage/alignment issues at 29852-29866
gisaid_hcov-19_2021_02_02_03_B117.fasta	hCoV-19/Jordan/AM-ALSR-5832/2021|EPI_ISL_878576|2021-01-02	primerProbeIssue	China CDC Primers and probes for detection 2019-nCoV	http://ivdc.chinacdc.cn/kyjz/202001/t20200121_211337.html	N	diagnostic_amplification	N_F	GGGGAACTTCTCCTGCTAGAAT	28881-28902	3 mismatches: G28881A, G28882A, G28883C
gisaid_hcov-19_2021_02_02_03_B117.fasta	hCoV-19/Jordan/AM-ALSR-5832/2021|EPI_ISL_878576|2021-01-02	primerProbeIssue	China CDC Primers and probes for detection 2019-nCoV	http://ivdc.chinacdc.cn/kyjz/202001/t20200121_211337.html	N	diagnostic_amplification	N_R	CAGCTTGAGAGCAAAATGTCTG	28958-28979	1 mismatch: C28977T
gisaid_hcov-19_2021_02_02_03_B117.fasta	hCoV-19/Jordan/AM-ALSR-5832/2021|EPI_ISL_878576|2021-01-02	primerProbeIssue	Diagnostic detection of Wuhan coronavirus 2019 by real-time RT-PCR ‚Äì Charit√©, Berlin Germany	https://www.who.int/docs/default-source/coronaviruse/protocol-v2-1.pdf?sfvrsn=a9ef618c_2	RdRP_SARSr	diagnostic_amplification	RdRP_SARSr-P1	CCAGGTGGWACRTCATCMGGTGATGC	15469-15494	2 mismatches: R15480C*, T15489A*	*KnownIssue
gisaid_hcov-19_2021_02_02_03_B117.fasta	hCoV-19/Jordan/AM-ALSR-5832/2021|EPI_ISL_878576|2021-01-02	primerProbeIssue	Diagnostic detection of Wuhan coronavirus 2019 by real-time RT-PCR ‚Äì Charit√©, Berlin Germany	https://www.who.int/docs/default-source/coronaviruse/protocol-v2-1.pdf?sfvrsn=a9ef618c_2	RdRP_SARSr	diagnostic_amplification	RdRP_SARSr-R1	TATGCTAATAGTGTSTTTAACATYTG	15505-15530	1 mismatch: S15519T*	*KnownIssue
gisaid_hcov-19_2021_02_02_03_B117.fasta	hCoV-19/Jordan/AM-ALSR-5832/2021|EPI_ISL_878576|2021-01-02	primerProbeIssue	PCR and sequencing protocols for 2019-nCoV - National Institute of Infectious Diseases Japan	https://www.who.int/docs/default-source/coronaviruse/method-niid-20200123-2.pdf?sfvrsn=fbf75320_7	NIID_2019-nCOV_N	diagnostic_amplification	NIID_2019-nCOV_N_R2	GTTGACCTACACAGCTGCCA	29263-29282	1 mismatch: C29277G*	*KnownIssue
gisaid_hcov-19_2021_02_02_03_B117.fasta	hCoV-19/Jordan/AM-ALSR-5832/2021|EPI_ISL_878576|2021-01-02	SNP	C913T
gisaid_hcov-19_2021_02_02_03_B117.fasta	hCoV-19/Jordan/AM-ALSR-5832/2021|EPI_ISL_878576|2021-01-02	SNP	C3037T
gisaid_hcov-19_2021_02_02_03_B117.fasta	hCoV-19/Jordan/AM-ALSR-5832/2021|EPI_ISL_878576|2021-01-02	SNP	C3267T
gisaid_hcov-19_2021_02_02_03_B117.fasta	hCoV-19/Jordan/AM-ALSR-5832/2021|EPI_ISL_878576|2021-01-02	SNP	C5388A
gisaid_hcov-19_2021_02_02_03_B117.fasta	hCoV-19/Jordan/AM-ALSR-5832/2021|EPI_ISL_878576|2021-01-02	SNP	C5986T
gisaid_hcov-19_2021_02_02_03_B117.fasta	hCoV-19/Jordan/AM-ALSR-5832/2021|EPI_ISL_878576|2021-01-02	SNP	T6954C
gisaid_hcov-19_2021_02_02_03_B117.fasta	hCoV-19/Jordan/AM-ALSR-5832/2021|EPI_ISL_878576|2021-01-02	SNP	C14408T
gisaid_hcov-19_2021_02_02_03_B117.fasta	hCoV-19/Jordan/AM-ALSR-5832/2021|EPI_ISL_878576|2021-01-02	SNP	C14676T
gisaid_hcov-19_2021_02_02_03_B117.fasta	hCoV-19/Jordan/AM-ALSR-5832/2021|EPI_ISL_878576|2021-01-02	SNP	C15279T
gisaid_hcov-19_2021_02_02_03_B117.fasta	hCoV-19/Jordan/AM-ALSR-5832/2021|EPI_ISL_878576|2021-01-02	SNP	T16176C
gisaid_hcov-19_2021_02_02_03_B117.fasta	hCoV-19/Jordan/AM-ALSR-5832/2021|EPI_ISL_878576|2021-01-02	SNP	A23063T
gisaid_hcov-19_2021_02_02_03_B117.fasta	hCoV-19/Jordan/AM-ALSR-5832/2021|EPI_ISL_878576|2021-01-02	SNP	C23271A
gisaid_hcov-19_2021_02_02_03_B117.fasta	hCoV-19/Jordan/AM-ALSR-5832/2021|EPI_ISL_878576|2021-01-02	SNP	A23403G
gisaid_hcov-19_2021_02_02_03_B117.fasta	hCoV-19/Jordan/AM-ALSR-5832/2021|EPI_ISL_878576|2021-01-02	SNP	C23604A
gisaid_hcov-19_2021_02_02_03_B117.fasta	hCoV-19/Jordan/AM-ALSR-5832/2021|EPI_ISL_878576|2021-01-02	SNP	C23709T
gisaid_hcov-19_2021_02_02_03_B117.fasta	hCoV-19/Jordan/AM-ALSR-5832/2021|EPI_ISL_878576|2021-01-02	SNP	T24506G
gisaid_hcov-19_2021_02_02_03_B117.fasta	hCoV-19/Jordan/AM-ALSR-5832/2021|EPI_ISL_878576|2021-01-02	SNP	G24914C
gisaid_hcov-19_2021_02_02_03_B117.fasta	hCoV-19/Jordan/AM-ALSR-5832/2021|EPI_ISL_878576|2021-01-02	SNP	C27972T
gisaid_hcov-19_2021_02_02_03_B117.fasta	hCoV-19/Jordan/AM-ALSR-5832/2021|EPI_ISL_878576|2021-01-02	SNP	G28048T
gisaid_hcov-19_2021_02_02_03_B117.fasta	hCoV-19/Jordan/AM-ALSR-5832/2021|EPI_ISL_878576|2021-01-02	SNP	A28111G
gisaid_hcov-19_2021_02_02_03_B117.fasta	hCoV-19/Jordan/AM-ALSR-5832/2021|EPI_ISL_878576|2021-01-02	SNP	G28280C
gisaid_hcov-19_2021_02_02_03_B117.fasta	hCoV-19/Jordan/AM-ALSR-5832/2021|EPI_ISL_878576|2021-01-02	SNP	A28281T
gisaid_hcov-19_2021_02_02_03_B117.fasta	hCoV-19/Jordan/AM-ALSR-5832/2021|EPI_ISL_878576|2021-01-02	SNP	T28282A
gisaid_hcov-19_2021_02_02_03_B117.fasta	hCoV-19/Jordan/AM-ALSR-5832/2021|EPI_ISL_878576|2021-01-02	SNP	G28881A
gisaid_hcov-19_2021_02_02_03_B117.fasta	hCoV-19/Jordan/AM-ALSR-5832/2021|EPI_ISL_878576|2021-01-02	SNP	G28882A
gisaid_hcov-19_2021_02_02_03_B117.fasta	hCoV-19/Jordan/AM-ALSR-5832/2021|EPI_ISL_878576|2021-01-02	SNP	G28883C
gisaid_hcov-19_2021_02_02_03_B117.fasta	hCoV-19/Jordan/AM-ALSR-5832/2021|EPI_ISL_878576|2021-01-02	SNP	C28977T
gisaid_hcov-19_2021_02_02_03_B117.fasta	hCoV-19/Jordan/AM-ALSR-5832/2021|EPI_ISL_878576|2021-01-02	SNP	C29109A
gisaid_hcov-19_2021_02_02_03_B117.fasta	hCoV-19/Jordan/AM-ALSR-5832/2021|EPI_ISL_878576|2021-01-02	aaReplacement	Known	nsp3	T	183	I
gisaid_hcov-19_2021_02_02_03_B117.fasta	hCoV-19/Jordan/AM-ALSR-5832/2021|EPI_ISL_878576|2021-01-02	aaReplacement	Known	nsp3	A	890	D
gisaid_hcov-19_2021_02_02_03_B117.fasta	hCoV-19/Jordan/AM-ALSR-5832/2021|EPI_ISL_878576|2021-01-02	aaReplacement	Known	nsp3	I	1412	T
gisaid_hcov-19_2021_02_02_03_B117.fasta	hCoV-19/Jordan/AM-ALSR-5832/2021|EPI_ISL_878576|2021-01-02	aaReplacement	Known	nsp12	P	323	L
gisaid_hcov-19_2021_02_02_03_B117.fasta	hCoV-19/Jordan/AM-ALSR-5832/2021|EPI_ISL_878576|2021-01-02	aaReplacement	Known	S	N	501	Y
gisaid_hcov-19_2021_02_02_03_B117.fasta	hCoV-19/Jordan/AM-ALSR-5832/2021|EPI_ISL_878576|2021-01-02	aaReplacement	Known	S	A	570	D
gisaid_hcov-19_2021_02_02_03_B117.fasta	hCoV-19/Jordan/AM-ALSR-5832/2021|EPI_ISL_878576|2021-01-02	aaReplacement	Known	S	D	614	G
gisaid_hcov-19_2021_02_02_03_B117.fasta	hCoV-19/Jordan/AM-ALSR-5832/2021|EPI_ISL_878576|2021-01-02	aaReplacement	Known	S	P	681	H
gisaid_hcov-19_2021_02_02_03_B117.fasta	hCoV-19/Jordan/AM-ALSR-5832/2021|EPI_ISL_878576|2021-01-02	aaReplacement	Known	S	T	716	I
gisaid_hcov-19_2021_02_02_03_B117.fasta	hCoV-19/Jordan/AM-ALSR-5832/2021|EPI_ISL_878576|2021-01-02	aaReplacement	Known	S	S	982	A
gisaid_hcov-19_2021_02_02_03_B117.fasta	hCoV-19/Jordan/AM-ALSR-5832/2021|EPI_ISL_878576|2021-01-02	aaReplacement	Known	S	D	1118	H
gisaid_hcov-19_2021_02_02_03_B117.fasta	hCoV-19/Jordan/AM-ALSR-5832/2021|EPI_ISL_878576|2021-01-02	aaReplacement	Known	ORF 8	Q	27	*
gisaid_hcov-19_2021_02_02_03_B117.fasta	hCoV-19/Jordan/AM-ALSR-5832/2021|EPI_ISL_878576|2021-01-02	aaReplacement	Known	ORF 8	R	52	I
gisaid_hcov-19_2021_02_02_03_B117.fasta	hCoV-19/Jordan/AM-ALSR-5832/2021|EPI_ISL_878576|2021-01-02	aaReplacement	Known	ORF 8	Y	73	C
gisaid_hcov-19_2021_02_02_03_B117.fasta	hCoV-19/Jordan/AM-ALSR-5832/2021|EPI_ISL_878576|2021-01-02	aaReplacement	Known	N	D	3	L
gisaid_hcov-19_2021_02_02_03_B117.fasta	hCoV-19/Jordan/AM-ALSR-5832/2021|EPI_ISL_878576|2021-01-02	aaReplacement	Known	N	R	203	K
gisaid_hcov-19_2021_02_02_03_B117.fasta	hCoV-19/Jordan/AM-ALSR-5832/2021|EPI_ISL_878576|2021-01-02	aaReplacement	Known	N	G	204	R
gisaid_hcov-19_2021_02_02_03_B117.fasta	hCoV-19/Jordan/AM-ALSR-5832/2021|EPI_ISL_878576|2021-01-02	aaReplacement	Known	N	S	235	F
gisaid_hcov-19_2021_02_02_03_B117.fasta	hCoV-19/Jordan/AM-ALSR-5832/2021|EPI_ISL_878576|2021-01-02	aaReplacement	Known	N	P	279	Q
gisaid_hcov-19_2021_02_02_03_B117.fasta	hCoV-19/Jordan/AM-ALSR-5832/2021|EPI_ISL_878576|2021-01-02	deletion	Known	Codon-aligned	nsp6	11288	11296
gisaid_hcov-19_2021_02_02_03_B117.fasta	hCoV-19/Jordan/AM-ALSR-5832/2021|EPI_ISL_878576|2021-01-02	deletion	Known	Non-codon-aligned	S	21765	21770
gisaid_hcov-19_2021_02_02_03_B117.fasta	hCoV-19/Jordan/AM-ALSR-5832/2021|EPI_ISL_878576|2021-01-02	deletion	Known	Non-codon-aligned	S	21991	21993
gisaid_hcov-19_2021_02_02_03_B117.fasta	hCoV-19/Jordan/AM-ALSR-5833/2021|EPI_ISL_878579|2021-01-02	isHCoV19	Yes
gisaid_hcov-19_2021_02_02_03_B117.fasta	hCoV-19/Jordan/AM-ALSR-5833/2021|EPI_ISL_878579|2021-01-02	lineage	B.1.1
gisaid_hcov-19_2021_02_02_03_B117.fasta	hCoV-19/Jordan/AM-ALSR-5833/2021|EPI_ISL_878579|2021-01-02	totalLikelihoodWeightRatio	96.666
gisaid_hcov-19_2021_02_02_03_B117.fasta	hCoV-19/Jordan/AM-ALSR-5833/2021|EPI_ISL_878579|2021-01-02	primerProbeIssue	ARTIC Network	https://github.com/artic-network/artic-ncov2019	nCoV-2019 nanopore primers V3	whole_genome_sequencing	nCoV-2019_93_LEFT	TGAGGCTGGTTCTAAATCACCCA	28082-28104	1 mismatch: A28095T
gisaid_hcov-19_2021_02_02_03_B117.fasta	hCoV-19/Jordan/AM-ALSR-5833/2021|EPI_ISL_878579|2021-01-02	primerProbeIssue	China CDC Primers and probes for detection 2019-nCoV	http://ivdc.chinacdc.cn/kyjz/202001/t20200121_211337.html	N	diagnostic_amplification	N_F	GGGGAACTTCTCCTGCTAGAAT	28881-28902	3 mismatches: G28881A, G28882A, G28883C
gisaid_hcov-19_2021_02_02_03_B117.fasta	hCoV-19/Jordan/AM-ALSR-5833/2021|EPI_ISL_878579|2021-01-02	primerProbeIssue	China CDC Primers and probes for detection 2019-nCoV	http://ivdc.chinacdc.cn/kyjz/202001/t20200121_211337.html	N	diagnostic_amplification	N_R	CAGCTTGAGAGCAAAATGTCTG	28958-28979	1 mismatch: C28977T
gisaid_hcov-19_2021_02_02_03_B117.fasta	hCoV-19/Jordan/AM-ALSR-5833/2021|EPI_ISL_878579|2021-01-02	primerProbeIssue	Diagnostic detection of Wuhan coronavirus 2019 by real-time RT-PCR ‚Äì Charit√©, Berlin Germany	https://www.who.int/docs/default-source/coronaviruse/protocol-v2-1.pdf?sfvrsn=a9ef618c_2	RdRP_SARSr	diagnostic_amplification	RdRP_SARSr-P1	CCAGGTGGWACRTCATCMGGTGATGC	15469-15494	2 mismatches: R15480C*, T15489A*	*KnownIssue
gisaid_hcov-19_2021_02_02_03_B117.fasta	hCoV-19/Jordan/AM-ALSR-5833/2021|EPI_ISL_878579|2021-01-02	primerProbeIssue	Diagnostic detection of Wuhan coronavirus 2019 by real-time RT-PCR ‚Äì Charit√©, Berlin Germany	https://www.who.int/docs/default-source/coronaviruse/protocol-v2-1.pdf?sfvrsn=a9ef618c_2	RdRP_SARSr	diagnostic_amplification	RdRP_SARSr-R1	TATGCTAATAGTGTSTTTAACATYTG	15505-15530	1 mismatch: S15519T*	*KnownIssue
gisaid_hcov-19_2021_02_02_03_B117.fasta	hCoV-19/Jordan/AM-ALSR-5833/2021|EPI_ISL_878579|2021-01-02	primerProbeIssue	PCR and sequencing protocols for 2019-nCoV - National Institute of Infectious Diseases Japan	https://www.who.int/docs/default-source/coronaviruse/method-niid-20200123-2.pdf?sfvrsn=fbf75320_7	NIID_2019-nCOV_N	diagnostic_amplification	NIID_2019-nCOV_N_R2	GTTGACCTACACAGCTGCCA	29263-29282	1 mismatch: C29277G*	*KnownIssue
gisaid_hcov-19_2021_02_02_03_B117.fasta	hCoV-19/Jordan/AM-ALSR-5833/2021|EPI_ISL_878579|2021-01-02	SNP	C913T
gisaid_hcov-19_2021_02_02_03_B117.fasta	hCoV-19/Jordan/AM-ALSR-5833/2021|EPI_ISL_878579|2021-01-02	SNP	C3037T
gisaid_hcov-19_2021_02_02_03_B117.fasta	hCoV-19/Jordan/AM-ALSR-5833/2021|EPI_ISL_878579|2021-01-02	SNP	C3267T
gisaid_hcov-19_2021_02_02_03_B117.fasta	hCoV-19/Jordan/AM-ALSR-5833/2021|EPI_ISL_878579|2021-01-02	SNP	C5388A
gisaid_hcov-19_2021_02_02_03_B117.fasta	hCoV-19/Jordan/AM-ALSR-5833/2021|EPI_ISL_878579|2021-01-02	SNP	C5986T
gisaid_hcov-19_2021_02_02_03_B117.fasta	hCoV-19/Jordan/AM-ALSR-5833/2021|EPI_ISL_878579|2021-01-02	SNP	T6954C
gisaid_hcov-19_2021_02_02_03_B117.fasta	hCoV-19/Jordan/AM-ALSR-5833/2021|EPI_ISL_878579|2021-01-02	SNP	C14408T
gisaid_hcov-19_2021_02_02_03_B117.fasta	hCoV-19/Jordan/AM-ALSR-5833/2021|EPI_ISL_878579|2021-01-02	SNP	C14676T
gisaid_hcov-19_2021_02_02_03_B117.fasta	hCoV-19/Jordan/AM-ALSR-5833/2021|EPI_ISL_878579|2021-01-02	SNP	T15096C
gisaid_hcov-19_2021_02_02_03_B117.fasta	hCoV-19/Jordan/AM-ALSR-5833/2021|EPI_ISL_878579|2021-01-02	SNP	C15279T
gisaid_hcov-19_2021_02_02_03_B117.fasta	hCoV-19/Jordan/AM-ALSR-5833/2021|EPI_ISL_878579|2021-01-02	SNP	T16176C
gisaid_hcov-19_2021_02_02_03_B117.fasta	hCoV-19/Jordan/AM-ALSR-5833/2021|EPI_ISL_878579|2021-01-02	SNP	A23063T
gisaid_hcov-19_2021_02_02_03_B117.fasta	hCoV-19/Jordan/AM-ALSR-5833/2021|EPI_ISL_878579|2021-01-02	SNP	C23271A
gisaid_hcov-19_2021_02_02_03_B117.fasta	hCoV-19/Jordan/AM-ALSR-5833/2021|EPI_ISL_878579|2021-01-02	SNP	A23403G
gisaid_hcov-19_2021_02_02_03_B117.fasta	hCoV-19/Jordan/AM-ALSR-5833/2021|EPI_ISL_878579|2021-01-02	SNP	C23604A
gisaid_hcov-19_2021_02_02_03_B117.fasta	hCoV-19/Jordan/AM-ALSR-5833/2021|EPI_ISL_878579|2021-01-02	SNP	C23709T
gisaid_hcov-19_2021_02_02_03_B117.fasta	hCoV-19/Jordan/AM-ALSR-5833/2021|EPI_ISL_878579|2021-01-02	SNP	T24506G
gisaid_hcov-19_2021_02_02_03_B117.fasta	hCoV-19/Jordan/AM-ALSR-5833/2021|EPI_ISL_878579|2021-01-02	SNP	G24914C
gisaid_hcov-19_2021_02_02_03_B117.fasta	hCoV-19/Jordan/AM-ALSR-5833/2021|EPI_ISL_878579|2021-01-02	SNP	C27741T
gisaid_hcov-19_2021_02_02_03_B117.fasta	hCoV-19/Jordan/AM-ALSR-5833/2021|EPI_ISL_878579|2021-01-02	SNP	C27972T
gisaid_hcov-19_2021_02_02_03_B117.fasta	hCoV-19/Jordan/AM-ALSR-5833/2021|EPI_ISL_878579|2021-01-02	SNP	G28048T
gisaid_hcov-19_2021_02_02_03_B117.fasta	hCoV-19/Jordan/AM-ALSR-5833/2021|EPI_ISL_878579|2021-01-02	SNP	A28095T
gisaid_hcov-19_2021_02_02_03_B117.fasta	hCoV-19/Jordan/AM-ALSR-5833/2021|EPI_ISL_878579|2021-01-02	SNP	A28111G
gisaid_hcov-19_2021_02_02_03_B117.fasta	hCoV-19/Jordan/AM-ALSR-5833/2021|EPI_ISL_878579|2021-01-02	SNP	G28280C
gisaid_hcov-19_2021_02_02_03_B117.fasta	hCoV-19/Jordan/AM-ALSR-5833/2021|EPI_ISL_878579|2021-01-02	SNP	A28281T
gisaid_hcov-19_2021_02_02_03_B117.fasta	hCoV-19/Jordan/AM-ALSR-5833/2021|EPI_ISL_878579|2021-01-02	SNP	T28282A
gisaid_hcov-19_2021_02_02_03_B117.fasta	hCoV-19/Jordan/AM-ALSR-5833/2021|EPI_ISL_878579|2021-01-02	SNP	G28881A
gisaid_hcov-19_2021_02_02_03_B117.fasta	hCoV-19/Jordan/AM-ALSR-5833/2021|EPI_ISL_878579|2021-01-02	SNP	G28882A
gisaid_hcov-19_2021_02_02_03_B117.fasta	hCoV-19/Jordan/AM-ALSR-5833/2021|EPI_ISL_878579|2021-01-02	SNP	G28883C
gisaid_hcov-19_2021_02_02_03_B117.fasta	hCoV-19/Jordan/AM-ALSR-5833/2021|EPI_ISL_878579|2021-01-02	SNP	C28977T
gisaid_hcov-19_2021_02_02_03_B117.fasta	hCoV-19/Jordan/AM-ALSR-5833/2021|EPI_ISL_878579|2021-01-02	aaReplacement	Known	nsp3	T	183	I
gisaid_hcov-19_2021_02_02_03_B117.fasta	hCoV-19/Jordan/AM-ALSR-5833/2021|EPI_ISL_878579|2021-01-02	aaReplacement	Known	nsp3	A	890	D
gisaid_hcov-19_2021_02_02_03_B117.fasta	hCoV-19/Jordan/AM-ALSR-5833/2021|EPI_ISL_878579|2021-01-02	aaReplacement	Known	nsp3	I	1412	T
gisaid_hcov-19_2021_02_02_03_B117.fasta	hCoV-19/Jordan/AM-ALSR-5833/2021|EPI_ISL_878579|2021-01-02	aaReplacement	Known	nsp12	P	323	L
gisaid_hcov-19_2021_02_02_03_B117.fasta	hCoV-19/Jordan/AM-ALSR-5833/2021|EPI_ISL_878579|2021-01-02	aaReplacement	Known	S	N	501	Y
gisaid_hcov-19_2021_02_02_03_B117.fasta	hCoV-19/Jordan/AM-ALSR-5833/2021|EPI_ISL_878579|2021-01-02	aaReplacement	Known	S	A	570	D
gisaid_hcov-19_2021_02_02_03_B117.fasta	hCoV-19/Jordan/AM-ALSR-5833/2021|EPI_ISL_878579|2021-01-02	aaReplacement	Known	S	D	614	G
gisaid_hcov-19_2021_02_02_03_B117.fasta	hCoV-19/Jordan/AM-ALSR-5833/2021|EPI_ISL_878579|2021-01-02	aaReplacement	Known	S	P	681	H
gisaid_hcov-19_2021_02_02_03_B117.fasta	hCoV-19/Jordan/AM-ALSR-5833/2021|EPI_ISL_878579|2021-01-02	aaReplacement	Known	S	T	716	I
gisaid_hcov-19_2021_02_02_03_B117.fasta	hCoV-19/Jordan/AM-ALSR-5833/2021|EPI_ISL_878579|2021-01-02	aaReplacement	Known	S	S	982	A
gisaid_hcov-19_2021_02_02_03_B117.fasta	hCoV-19/Jordan/AM-ALSR-5833/2021|EPI_ISL_878579|2021-01-02	aaReplacement	Known	S	D	1118	H
gisaid_hcov-19_2021_02_02_03_B117.fasta	hCoV-19/Jordan/AM-ALSR-5833/2021|EPI_ISL_878579|2021-01-02	aaReplacement	Known	ORF 8	Q	27	*
gisaid_hcov-19_2021_02_02_03_B117.fasta	hCoV-19/Jordan/AM-ALSR-5833/2021|EPI_ISL_878579|2021-01-02	aaReplacement	Known	ORF 8	R	52	I
gisaid_hcov-19_2021_02_02_03_B117.fasta	hCoV-19/Jordan/AM-ALSR-5833/2021|EPI_ISL_878579|2021-01-02	aaReplacement	Known	ORF 8	K	68	*
gisaid_hcov-19_2021_02_02_03_B117.fasta	hCoV-19/Jordan/AM-ALSR-5833/2021|EPI_ISL_878579|2021-01-02	aaReplacement	Known	ORF 8	Y	73	C
gisaid_hcov-19_2021_02_02_03_B117.fasta	hCoV-19/Jordan/AM-ALSR-5833/2021|EPI_ISL_878579|2021-01-02	aaReplacement	Known	N	D	3	L
gisaid_hcov-19_2021_02_02_03_B117.fasta	hCoV-19/Jordan/AM-ALSR-5833/2021|EPI_ISL_878579|2021-01-02	aaReplacement	Known	N	R	203	K
gisaid_hcov-19_2021_02_02_03_B117.fasta	hCoV-19/Jordan/AM-ALSR-5833/2021|EPI_ISL_878579|2021-01-02	aaReplacement	Known	N	G	204	R
gisaid_hcov-19_2021_02_02_03_B117.fasta	hCoV-19/Jordan/AM-ALSR-5833/2021|EPI_ISL_878579|2021-01-02	aaReplacement	Known	N	S	235	F
gisaid_hcov-19_2021_02_02_03_B117.fasta	hCoV-19/Jordan/AM-ALSR-5833/2021|EPI_ISL_878579|2021-01-02	deletion	Known	Codon-aligned	nsp6	11288	11296
gisaid_hcov-19_2021_02_02_03_B117.fasta	hCoV-19/Jordan/AM-ALSR-5833/2021|EPI_ISL_878579|2021-01-02	deletion	Known	Non-codon-aligned	S	21765	21770
gisaid_hcov-19_2021_02_02_03_B117.fasta	hCoV-19/Jordan/AM-ALSR-5833/2021|EPI_ISL_878579|2021-01-02	deletion	Known	Non-codon-aligned	S	21991	21993
gisaid_hcov-19_2021_02_02_03_B117.fasta	hCoV-19/Jordan/AM-ALSR-5834/2021|EPI_ISL_878581|2021-01-02	isHCoV19	Yes
gisaid_hcov-19_2021_02_02_03_B117.fasta	hCoV-19/Jordan/AM-ALSR-5834/2021|EPI_ISL_878581|2021-01-02	lineage	B.1.1
gisaid_hcov-19_2021_02_02_03_B117.fasta	hCoV-19/Jordan/AM-ALSR-5834/2021|EPI_ISL_878581|2021-01-02	totalLikelihoodWeightRatio	96.666
gisaid_hcov-19_2021_02_02_03_B117.fasta	hCoV-19/Jordan/AM-ALSR-5834/2021|EPI_ISL_878581|2021-01-02	primerProbeIssue	ARTIC Network	https://github.com/artic-network/artic-ncov2019	nCoV-2019 nanopore primers V3	whole_genome_sequencing	nCoV-2019_93_LEFT	TGAGGCTGGTTCTAAATCACCCA	28082-28104	1 mismatch: A28095T
gisaid_hcov-19_2021_02_02_03_B117.fasta	hCoV-19/Jordan/AM-ALSR-5834/2021|EPI_ISL_878581|2021-01-02	primerProbeIssue	China CDC Primers and probes for detection 2019-nCoV	http://ivdc.chinacdc.cn/kyjz/202001/t20200121_211337.html	N	diagnostic_amplification	N_F	GGGGAACTTCTCCTGCTAGAAT	28881-28902	3 mismatches: G28881A, G28882A, G28883C
gisaid_hcov-19_2021_02_02_03_B117.fasta	hCoV-19/Jordan/AM-ALSR-5834/2021|EPI_ISL_878581|2021-01-02	primerProbeIssue	China CDC Primers and probes for detection 2019-nCoV	http://ivdc.chinacdc.cn/kyjz/202001/t20200121_211337.html	N	diagnostic_amplification	N_R	CAGCTTGAGAGCAAAATGTCTG	28958-28979	1 mismatch: C28977T
gisaid_hcov-19_2021_02_02_03_B117.fasta	hCoV-19/Jordan/AM-ALSR-5834/2021|EPI_ISL_878581|2021-01-02	primerProbeIssue	Diagnostic detection of Wuhan coronavirus 2019 by real-time RT-PCR ‚Äì Charit√©, Berlin Germany	https://www.who.int/docs/default-source/coronaviruse/protocol-v2-1.pdf?sfvrsn=a9ef618c_2	RdRP_SARSr	diagnostic_amplification	RdRP_SARSr-P1	CCAGGTGGWACRTCATCMGGTGATGC	15469-15494	2 mismatches: R15480C*, T15489A*	*KnownIssue
gisaid_hcov-19_2021_02_02_03_B117.fasta	hCoV-19/Jordan/AM-ALSR-5834/2021|EPI_ISL_878581|2021-01-02	primerProbeIssue	Diagnostic detection of Wuhan coronavirus 2019 by real-time RT-PCR ‚Äì Charit√©, Berlin Germany	https://www.who.int/docs/default-source/coronaviruse/protocol-v2-1.pdf?sfvrsn=a9ef618c_2	RdRP_SARSr	diagnostic_amplification	RdRP_SARSr-R1	TATGCTAATAGTGTSTTTAACATYTG	15505-15530	1 mismatch: S15519T*	*KnownIssue
gisaid_hcov-19_2021_02_02_03_B117.fasta	hCoV-19/Jordan/AM-ALSR-5834/2021|EPI_ISL_878581|2021-01-02	primerProbeIssue	PCR and sequencing protocols for 2019-nCoV - National Institute of Infectious Diseases Japan	https://www.who.int/docs/default-source/coronaviruse/method-niid-20200123-2.pdf?sfvrsn=fbf75320_7	NIID_2019-nCOV_N	diagnostic_amplification	NIID_2019-nCOV_N_R2	GTTGACCTACACAGCTGCCA	29263-29282	1 mismatch: C29277G*	*KnownIssue
gisaid_hcov-19_2021_02_02_03_B117.fasta	hCoV-19/Jordan/AM-ALSR-5834/2021|EPI_ISL_878581|2021-01-02	SNP	C913T
gisaid_hcov-19_2021_02_02_03_B117.fasta	hCoV-19/Jordan/AM-ALSR-5834/2021|EPI_ISL_878581|2021-01-02	SNP	C3037T
gisaid_hcov-19_2021_02_02_03_B117.fasta	hCoV-19/Jordan/AM-ALSR-5834/2021|EPI_ISL_878581|2021-01-02	SNP	C3267T
gisaid_hcov-19_2021_02_02_03_B117.fasta	hCoV-19/Jordan/AM-ALSR-5834/2021|EPI_ISL_878581|2021-01-02	SNP	C5388A
gisaid_hcov-19_2021_02_02_03_B117.fasta	hCoV-19/Jordan/AM-ALSR-5834/2021|EPI_ISL_878581|2021-01-02	SNP	C5986T
gisaid_hcov-19_2021_02_02_03_B117.fasta	hCoV-19/Jordan/AM-ALSR-5834/2021|EPI_ISL_878581|2021-01-02	SNP	T6954C
gisaid_hcov-19_2021_02_02_03_B117.fasta	hCoV-19/Jordan/AM-ALSR-5834/2021|EPI_ISL_878581|2021-01-02	SNP	C14408T
gisaid_hcov-19_2021_02_02_03_B117.fasta	hCoV-19/Jordan/AM-ALSR-5834/2021|EPI_ISL_878581|2021-01-02	SNP	C14676T
gisaid_hcov-19_2021_02_02_03_B117.fasta	hCoV-19/Jordan/AM-ALSR-5834/2021|EPI_ISL_878581|2021-01-02	SNP	T15096C
gisaid_hcov-19_2021_02_02_03_B117.fasta	hCoV-19/Jordan/AM-ALSR-5834/2021|EPI_ISL_878581|2021-01-02	SNP	C15279T
gisaid_hcov-19_2021_02_02_03_B117.fasta	hCoV-19/Jordan/AM-ALSR-5834/2021|EPI_ISL_878581|2021-01-02	SNP	T16176C
gisaid_hcov-19_2021_02_02_03_B117.fasta	hCoV-19/Jordan/AM-ALSR-5834/2021|EPI_ISL_878581|2021-01-02	SNP	A23063T
gisaid_hcov-19_2021_02_02_03_B117.fasta	hCoV-19/Jordan/AM-ALSR-5834/2021|EPI_ISL_878581|2021-01-02	SNP	C23271A
gisaid_hcov-19_2021_02_02_03_B117.fasta	hCoV-19/Jordan/AM-ALSR-5834/2021|EPI_ISL_878581|2021-01-02	SNP	A23403G
gisaid_hcov-19_2021_02_02_03_B117.fasta	hCoV-19/Jordan/AM-ALSR-5834/2021|EPI_ISL_878581|2021-01-02	SNP	C23604A
gisaid_hcov-19_2021_02_02_03_B117.fasta	hCoV-19/Jordan/AM-ALSR-5834/2021|EPI_ISL_878581|2021-01-02	SNP	C23709T
gisaid_hcov-19_2021_02_02_03_B117.fasta	hCoV-19/Jordan/AM-ALSR-5834/2021|EPI_ISL_878581|2021-01-02	SNP	T24506G
gisaid_hcov-19_2021_02_02_03_B117.fasta	hCoV-19/Jordan/AM-ALSR-5834/2021|EPI_ISL_878581|2021-01-02	SNP	G24914C
gisaid_hcov-19_2021_02_02_03_B117.fasta	hCoV-19/Jordan/AM-ALSR-5834/2021|EPI_ISL_878581|2021-01-02	SNP	C27741T
gisaid_hcov-19_2021_02_02_03_B117.fasta	hCoV-19/Jordan/AM-ALSR-5834/2021|EPI_ISL_878581|2021-01-02	SNP	C27972T
gisaid_hcov-19_2021_02_02_03_B117.fasta	hCoV-19/Jordan/AM-ALSR-5834/2021|EPI_ISL_878581|2021-01-02	SNP	G28048T
gisaid_hcov-19_2021_02_02_03_B117.fasta	hCoV-19/Jordan/AM-ALSR-5834/2021|EPI_ISL_878581|2021-01-02	SNP	A28095T
gisaid_hcov-19_2021_02_02_03_B117.fasta	hCoV-19/Jordan/AM-ALSR-5834/2021|EPI_ISL_878581|2021-01-02	SNP	A28111G
gisaid_hcov-19_2021_02_02_03_B117.fasta	hCoV-19/Jordan/AM-ALSR-5834/2021|EPI_ISL_878581|2021-01-02	SNP	G28280C
gisaid_hcov-19_2021_02_02_03_B117.fasta	hCoV-19/Jordan/AM-ALSR-5834/2021|EPI_ISL_878581|2021-01-02	SNP	A28281T
gisaid_hcov-19_2021_02_02_03_B117.fasta	hCoV-19/Jordan/AM-ALSR-5834/2021|EPI_ISL_878581|2021-01-02	SNP	T28282A
gisaid_hcov-19_2021_02_02_03_B117.fasta	hCoV-19/Jordan/AM-ALSR-5834/2021|EPI_ISL_878581|2021-01-02	SNP	G28881A
gisaid_hcov-19_2021_02_02_03_B117.fasta	hCoV-19/Jordan/AM-ALSR-5834/2021|EPI_ISL_878581|2021-01-02	SNP	G28882A
gisaid_hcov-19_2021_02_02_03_B117.fasta	hCoV-19/Jordan/AM-ALSR-5834/2021|EPI_ISL_878581|2021-01-02	SNP	G28883C
gisaid_hcov-19_2021_02_02_03_B117.fasta	hCoV-19/Jordan/AM-ALSR-5834/2021|EPI_ISL_878581|2021-01-02	SNP	C28977T
gisaid_hcov-19_2021_02_02_03_B117.fasta	hCoV-19/Jordan/AM-ALSR-5834/2021|EPI_ISL_878581|2021-01-02	aaReplacement	Known	nsp3	T	183	I
gisaid_hcov-19_2021_02_02_03_B117.fasta	hCoV-19/Jordan/AM-ALSR-5834/2021|EPI_ISL_878581|2021-01-02	aaReplacement	Known	nsp3	A	890	D
gisaid_hcov-19_2021_02_02_03_B117.fasta	hCoV-19/Jordan/AM-ALSR-5834/2021|EPI_ISL_878581|2021-01-02	aaReplacement	Known	nsp3	I	1412	T
gisaid_hcov-19_2021_02_02_03_B117.fasta	hCoV-19/Jordan/AM-ALSR-5834/2021|EPI_ISL_878581|2021-01-02	aaReplacement	Known	nsp12	P	323	L
gisaid_hcov-19_2021_02_02_03_B117.fasta	hCoV-19/Jordan/AM-ALSR-5834/2021|EPI_ISL_878581|2021-01-02	aaReplacement	Known	S	N	501	Y
gisaid_hcov-19_2021_02_02_03_B117.fasta	hCoV-19/Jordan/AM-ALSR-5834/2021|EPI_ISL_878581|2021-01-02	aaReplacement	Known	S	A	570	D
gisaid_hcov-19_2021_02_02_03_B117.fasta	hCoV-19/Jordan/AM-ALSR-5834/2021|EPI_ISL_878581|2021-01-02	aaReplacement	Known	S	D	614	G
gisaid_hcov-19_2021_02_02_03_B117.fasta	hCoV-19/Jordan/AM-ALSR-5834/2021|EPI_ISL_878581|2021-01-02	aaReplacement	Known	S	P	681	H
gisaid_hcov-19_2021_02_02_03_B117.fasta	hCoV-19/Jordan/AM-ALSR-5834/2021|EPI_ISL_878581|2021-01-02	aaReplacement	Known	S	T	716	I
gisaid_hcov-19_2021_02_02_03_B117.fasta	hCoV-19/Jordan/AM-ALSR-5834/2021|EPI_ISL_878581|2021-01-02	aaReplacement	Known	S	S	982	A
gisaid_hcov-19_2021_02_02_03_B117.fasta	hCoV-19/Jordan/AM-ALSR-5834/2021|EPI_ISL_878581|2021-01-02	aaReplacement	Known	S	D	1118	H
gisaid_hcov-19_2021_02_02_03_B117.fasta	hCoV-19/Jordan/AM-ALSR-5834/2021|EPI_ISL_878581|2021-01-02	aaReplacement	Known	ORF 8	Q	27	*
gisaid_hcov-19_2021_02_02_03_B117.fasta	hCoV-19/Jordan/AM-ALSR-5834/2021|EPI_ISL_878581|2021-01-02	aaReplacement	Known	ORF 8	R	52	I
gisaid_hcov-19_2021_02_02_03_B117.fasta	hCoV-19/Jordan/AM-ALSR-5834/2021|EPI_ISL_878581|2021-01-02	aaReplacement	Known	ORF 8	K	68	*
gisaid_hcov-19_2021_02_02_03_B117.fasta	hCoV-19/Jordan/AM-ALSR-5834/2021|EPI_ISL_878581|2021-01-02	aaReplacement	Known	ORF 8	Y	73	C
gisaid_hcov-19_2021_02_02_03_B117.fasta	hCoV-19/Jordan/AM-ALSR-5834/2021|EPI_ISL_878581|2021-01-02	aaReplacement	Known	N	D	3	L
gisaid_hcov-19_2021_02_02_03_B117.fasta	hCoV-19/Jordan/AM-ALSR-5834/2021|EPI_ISL_878581|2021-01-02	aaReplacement	Known	N	R	203	K
gisaid_hcov-19_2021_02_02_03_B117.fasta	hCoV-19/Jordan/AM-ALSR-5834/2021|EPI_ISL_878581|2021-01-02	aaReplacement	Known	N	G	204	R
gisaid_hcov-19_2021_02_02_03_B117.fasta	hCoV-19/Jordan/AM-ALSR-5834/2021|EPI_ISL_878581|2021-01-02	aaReplacement	Known	N	S	235	F
gisaid_hcov-19_2021_02_02_03_B117.fasta	hCoV-19/Jordan/AM-ALSR-5834/2021|EPI_ISL_878581|2021-01-02	deletion	Known	Codon-aligned	nsp6	11288	11296
gisaid_hcov-19_2021_02_02_03_B117.fasta	hCoV-19/Jordan/AM-ALSR-5834/2021|EPI_ISL_878581|2021-01-02	deletion	Known	Non-codon-aligned	S	21765	21770
gisaid_hcov-19_2021_02_02_03_B117.fasta	hCoV-19/Jordan/AM-ALSR-5834/2021|EPI_ISL_878581|2021-01-02	deletion	Known	Non-codon-aligned	S	21991	21993
gisaid_hcov-19_2021_02_02_03_B117.fasta	hCoV-19/Jordan/UK6/2020|EPI_ISL_904016|2020-12-20	isHCoV19	Yes
gisaid_hcov-19_2021_02_02_03_B117.fasta	hCoV-19/Jordan/UK6/2020|EPI_ISL_904016|2020-12-20	lineage	B.1.1
gisaid_hcov-19_2021_02_02_03_B117.fasta	hCoV-19/Jordan/UK6/2020|EPI_ISL_904016|2020-12-20	totalLikelihoodWeightRatio	96.6715
gisaid_hcov-19_2021_02_02_03_B117.fasta	hCoV-19/Jordan/UK6/2020|EPI_ISL_904016|2020-12-20	primerProbeIssue	ARTIC Network	https://github.com/artic-network/artic-ncov2019	nCoV-2019 nanopore primers V3	whole_genome_sequencing	nCoV-2019_10_LEFT	TGAGAAGTGCTCTGCCTATACAGT	2827-2850	Coverage/alignment issues at 2827-2850
gisaid_hcov-19_2021_02_02_03_B117.fasta	hCoV-19/Jordan/UK6/2020|EPI_ISL_904016|2020-12-20	primerProbeIssue	ARTIC Network	https://github.com/artic-network/artic-ncov2019	nCoV-2019 nanopore primers V3	whole_genome_sequencing	nCoV-2019_1_LEFT	ACCAACCAACTTTCGATCTCTTGT	31-54	Coverage/alignment issues at 31-54
gisaid_hcov-19_2021_02_02_03_B117.fasta	hCoV-19/Jordan/UK6/2020|EPI_ISL_904016|2020-12-20	primerProbeIssue	ARTIC Network	https://github.com/artic-network/artic-ncov2019	nCoV-2019 nanopore primers V3	whole_genome_sequencing	nCoV-2019_25_RIGHT	TGCGAGAGACTTGTCACTACAGT	7672-7694	Coverage/alignment issues at 7672-7694
gisaid_hcov-19_2021_02_02_03_B117.fasta	hCoV-19/Jordan/UK6/2020|EPI_ISL_904016|2020-12-20	primerProbeIssue	ARTIC Network	https://github.com/artic-network/artic-ncov2019	nCoV-2019 nanopore primers V3	whole_genome_sequencing	nCoV-2019_27_LEFT	ACTACAGTCAGCTTATGTGTCAACC	7944-7968	Coverage/alignment issues at 7944-7968
gisaid_hcov-19_2021_02_02_03_B117.fasta	hCoV-19/Jordan/UK6/2020|EPI_ISL_904016|2020-12-20	primerProbeIssue	ARTIC Network	https://github.com/artic-network/artic-ncov2019	nCoV-2019 nanopore primers V3	whole_genome_sequencing	nCoV-2019_73_RIGHT	TCTTCAGGTTGGACAGCTGGTG	22325-22346	Coverage/alignment issues at 22325-22346
gisaid_hcov-19_2021_02_02_03_B117.fasta	hCoV-19/Jordan/UK6/2020|EPI_ISL_904016|2020-12-20	primerProbeIssue	ARTIC Network	https://github.com/artic-network/artic-ncov2019	nCoV-2019 nanopore primers V3	whole_genome_sequencing	nCoV-2019_75_LEFT	AGAGTCCAACCAACAGAATCTATTGT	22517-22542	Coverage/alignment issues at 22517-22542
gisaid_hcov-19_2021_02_02_03_B117.fasta	hCoV-19/Jordan/UK6/2020|EPI_ISL_904016|2020-12-20	primerProbeIssue	ARTIC Network	https://github.com/artic-network/artic-ncov2019	nCoV-2019 nanopore primers V3	whole_genome_sequencing	nCoV-2019_8_RIGHT	ACCTACTAGTGAAGCTGTTGAAGC	2569-2592	Coverage/alignment issues at 2569-2592
gisaid_hcov-19_2021_02_02_03_B117.fasta	hCoV-19/Jordan/UK6/2020|EPI_ISL_904016|2020-12-20	primerProbeIssue	ARTIC Network	https://github.com/artic-network/artic-ncov2019	nCoV-2019 nanopore primers V3	whole_genome_sequencing	nCoV-2019_98_RIGHT	CCATGTGATTTTAATAGCTTCTTAGGAGAA	29837-29866	Coverage/alignment issues at 29837-29866
gisaid_hcov-19_2021_02_02_03_B117.fasta	hCoV-19/Jordan/UK6/2020|EPI_ISL_904016|2020-12-20	primerProbeIssue	China CDC Primers and probes for detection 2019-nCoV	http://ivdc.chinacdc.cn/kyjz/202001/t20200121_211337.html	N	diagnostic_amplification	N_F	GGGGAACTTCTCCTGCTAGAAT	28881-28902	3 mismatches: G28881A, G28882A, G28883C
gisaid_hcov-19_2021_02_02_03_B117.fasta	hCoV-19/Jordan/UK6/2020|EPI_ISL_904016|2020-12-20	primerProbeIssue	China CDC Primers and probes for detection 2019-nCoV	http://ivdc.chinacdc.cn/kyjz/202001/t20200121_211337.html	N	diagnostic_amplification	N_R	CAGCTTGAGAGCAAAATGTCTG	28958-28979	1 mismatch: C28977T
gisaid_hcov-19_2021_02_02_03_B117.fasta	hCoV-19/Jordan/UK6/2020|EPI_ISL_904016|2020-12-20	primerProbeIssue	Diagnostic detection of Wuhan coronavirus 2019 by real-time RT-PCR ‚Äì Charit√©, Berlin Germany	https://www.who.int/docs/default-source/coronaviruse/protocol-v2-1.pdf?sfvrsn=a9ef618c_2	RdRP_SARSr	diagnostic_amplification	RdRP_SARSr-P1	CCAGGTGGWACRTCATCMGGTGATGC	15469-15494	2 mismatches: R15480C*, T15489A*	*KnownIssue
gisaid_hcov-19_2021_02_02_03_B117.fasta	hCoV-19/Jordan/UK6/2020|EPI_ISL_904016|2020-12-20	primerProbeIssue	Diagnostic detection of Wuhan coronavirus 2019 by real-time RT-PCR ‚Äì Charit√©, Berlin Germany	https://www.who.int/docs/default-source/coronaviruse/protocol-v2-1.pdf?sfvrsn=a9ef618c_2	RdRP_SARSr	diagnostic_amplification	RdRP_SARSr-R1	TATGCTAATAGTGTSTTTAACATYTG	15505-15530	1 mismatch: S15519T*	*KnownIssue
gisaid_hcov-19_2021_02_02_03_B117.fasta	hCoV-19/Jordan/UK6/2020|EPI_ISL_904016|2020-12-20	primerProbeIssue	PCR and sequencing protocols for 2019-nCoV - National Institute of Infectious Diseases Japan	https://www.who.int/docs/default-source/coronaviruse/method-niid-20200123-2.pdf?sfvrsn=fbf75320_7	NIID_2019-nCOV_N	diagnostic_amplification	NIID_2019-nCOV_N_R2	GTTGACCTACACAGCTGCCA	29263-29282	1 mismatch: C29277G*	*KnownIssue
gisaid_hcov-19_2021_02_02_03_B117.fasta	hCoV-19/Jordan/UK6/2020|EPI_ISL_904016|2020-12-20	SNP	C913T
gisaid_hcov-19_2021_02_02_03_B117.fasta	hCoV-19/Jordan/UK6/2020|EPI_ISL_904016|2020-12-20	SNP	C3037T
gisaid_hcov-19_2021_02_02_03_B117.fasta	hCoV-19/Jordan/UK6/2020|EPI_ISL_904016|2020-12-20	SNP	C3267T
gisaid_hcov-19_2021_02_02_03_B117.fasta	hCoV-19/Jordan/UK6/2020|EPI_ISL_904016|2020-12-20	SNP	C5388A
gisaid_hcov-19_2021_02_02_03_B117.fasta	hCoV-19/Jordan/UK6/2020|EPI_ISL_904016|2020-12-20	SNP	C5986T
gisaid_hcov-19_2021_02_02_03_B117.fasta	hCoV-19/Jordan/UK6/2020|EPI_ISL_904016|2020-12-20	SNP	T6954C
gisaid_hcov-19_2021_02_02_03_B117.fasta	hCoV-19/Jordan/UK6/2020|EPI_ISL_904016|2020-12-20	SNP	A12162G
gisaid_hcov-19_2021_02_02_03_B117.fasta	hCoV-19/Jordan/UK6/2020|EPI_ISL_904016|2020-12-20	SNP	C14408T
gisaid_hcov-19_2021_02_02_03_B117.fasta	hCoV-19/Jordan/UK6/2020|EPI_ISL_904016|2020-12-20	SNP	C14676T
gisaid_hcov-19_2021_02_02_03_B117.fasta	hCoV-19/Jordan/UK6/2020|EPI_ISL_904016|2020-12-20	SNP	C15279T
gisaid_hcov-19_2021_02_02_03_B117.fasta	hCoV-19/Jordan/UK6/2020|EPI_ISL_904016|2020-12-20	SNP	T16176C
gisaid_hcov-19_2021_02_02_03_B117.fasta	hCoV-19/Jordan/UK6/2020|EPI_ISL_904016|2020-12-20	SNP	A17615G
gisaid_hcov-19_2021_02_02_03_B117.fasta	hCoV-19/Jordan/UK6/2020|EPI_ISL_904016|2020-12-20	SNP	A23063T
gisaid_hcov-19_2021_02_02_03_B117.fasta	hCoV-19/Jordan/UK6/2020|EPI_ISL_904016|2020-12-20	SNP	C23271A
gisaid_hcov-19_2021_02_02_03_B117.fasta	hCoV-19/Jordan/UK6/2020|EPI_ISL_904016|2020-12-20	SNP	A23403G
gisaid_hcov-19_2021_02_02_03_B117.fasta	hCoV-19/Jordan/UK6/2020|EPI_ISL_904016|2020-12-20	SNP	C23604A
gisaid_hcov-19_2021_02_02_03_B117.fasta	hCoV-19/Jordan/UK6/2020|EPI_ISL_904016|2020-12-20	SNP	C23709T
gisaid_hcov-19_2021_02_02_03_B117.fasta	hCoV-19/Jordan/UK6/2020|EPI_ISL_904016|2020-12-20	SNP	T24506G
gisaid_hcov-19_2021_02_02_03_B117.fasta	hCoV-19/Jordan/UK6/2020|EPI_ISL_904016|2020-12-20	SNP	G24914C
gisaid_hcov-19_2021_02_02_03_B117.fasta	hCoV-19/Jordan/UK6/2020|EPI_ISL_904016|2020-12-20	SNP	C27972T
gisaid_hcov-19_2021_02_02_03_B117.fasta	hCoV-19/Jordan/UK6/2020|EPI_ISL_904016|2020-12-20	SNP	G28048T
gisaid_hcov-19_2021_02_02_03_B117.fasta	hCoV-19/Jordan/UK6/2020|EPI_ISL_904016|2020-12-20	SNP	A28111G
gisaid_hcov-19_2021_02_02_03_B117.fasta	hCoV-19/Jordan/UK6/2020|EPI_ISL_904016|2020-12-20	SNP	G28280C
gisaid_hcov-19_2021_02_02_03_B117.fasta	hCoV-19/Jordan/UK6/2020|EPI_ISL_904016|2020-12-20	SNP	A28281T
gisaid_hcov-19_2021_02_02_03_B117.fasta	hCoV-19/Jordan/UK6/2020|EPI_ISL_904016|2020-12-20	SNP	T28282A
gisaid_hcov-19_2021_02_02_03_B117.fasta	hCoV-19/Jordan/UK6/2020|EPI_ISL_904016|2020-12-20	SNP	G28881A
gisaid_hcov-19_2021_02_02_03_B117.fasta	hCoV-19/Jordan/UK6/2020|EPI_ISL_904016|2020-12-20	SNP	G28882A
gisaid_hcov-19_2021_02_02_03_B117.fasta	hCoV-19/Jordan/UK6/2020|EPI_ISL_904016|2020-12-20	SNP	G28883C
gisaid_hcov-19_2021_02_02_03_B117.fasta	hCoV-19/Jordan/UK6/2020|EPI_ISL_904016|2020-12-20	SNP	C28977T
gisaid_hcov-19_2021_02_02_03_B117.fasta	hCoV-19/Jordan/UK6/2020|EPI_ISL_904016|2020-12-20	aaReplacement	Known	nsp3	T	183	I
gisaid_hcov-19_2021_02_02_03_B117.fasta	hCoV-19/Jordan/UK6/2020|EPI_ISL_904016|2020-12-20	aaReplacement	Known	nsp3	A	890	D
gisaid_hcov-19_2021_02_02_03_B117.fasta	hCoV-19/Jordan/UK6/2020|EPI_ISL_904016|2020-12-20	aaReplacement	Known	nsp3	I	1412	T
gisaid_hcov-19_2021_02_02_03_B117.fasta	hCoV-19/Jordan/UK6/2020|EPI_ISL_904016|2020-12-20	aaReplacement	Known	nsp8	Q	24	R
gisaid_hcov-19_2021_02_02_03_B117.fasta	hCoV-19/Jordan/UK6/2020|EPI_ISL_904016|2020-12-20	aaReplacement	Known	nsp12	P	323	L
gisaid_hcov-19_2021_02_02_03_B117.fasta	hCoV-19/Jordan/UK6/2020|EPI_ISL_904016|2020-12-20	aaReplacement	Known	nsp13	K	460	R
gisaid_hcov-19_2021_02_02_03_B117.fasta	hCoV-19/Jordan/UK6/2020|EPI_ISL_904016|2020-12-20	aaReplacement	Known	S	N	501	Y
gisaid_hcov-19_2021_02_02_03_B117.fasta	hCoV-19/Jordan/UK6/2020|EPI_ISL_904016|2020-12-20	aaReplacement	Known	S	A	570	D
gisaid_hcov-19_2021_02_02_03_B117.fasta	hCoV-19/Jordan/UK6/2020|EPI_ISL_904016|2020-12-20	aaReplacement	Known	S	D	614	G
gisaid_hcov-19_2021_02_02_03_B117.fasta	hCoV-19/Jordan/UK6/2020|EPI_ISL_904016|2020-12-20	aaReplacement	Known	S	P	681	H
gisaid_hcov-19_2021_02_02_03_B117.fasta	hCoV-19/Jordan/UK6/2020|EPI_ISL_904016|2020-12-20	aaReplacement	Known	S	T	716	I
gisaid_hcov-19_2021_02_02_03_B117.fasta	hCoV-19/Jordan/UK6/2020|EPI_ISL_904016|2020-12-20	aaReplacement	Known	S	S	982	A
gisaid_hcov-19_2021_02_02_03_B117.fasta	hCoV-19/Jordan/UK6/2020|EPI_ISL_904016|2020-12-20	aaReplacement	Known	S	D	1118	H
gisaid_hcov-19_2021_02_02_03_B117.fasta	hCoV-19/Jordan/UK6/2020|EPI_ISL_904016|2020-12-20	aaReplacement	Known	ORF 8	Q	27	*
gisaid_hcov-19_2021_02_02_03_B117.fasta	hCoV-19/Jordan/UK6/2020|EPI_ISL_904016|2020-12-20	aaReplacement	Known	ORF 8	R	52	I
gisaid_hcov-19_2021_02_02_03_B117.fasta	hCoV-19/Jordan/UK6/2020|EPI_ISL_904016|2020-12-20	aaReplacement	Known	ORF 8	Y	73	C
gisaid_hcov-19_2021_02_02_03_B117.fasta	hCoV-19/Jordan/UK6/2020|EPI_ISL_904016|2020-12-20	aaReplacement	Known	N	D	3	L
gisaid_hcov-19_2021_02_02_03_B117.fasta	hCoV-19/Jordan/UK6/2020|EPI_ISL_904016|2020-12-20	aaReplacement	Known	N	R	203	K
gisaid_hcov-19_2021_02_02_03_B117.fasta	hCoV-19/Jordan/UK6/2020|EPI_ISL_904016|2020-12-20	aaReplacement	Known	N	G	204	R
gisaid_hcov-19_2021_02_02_03_B117.fasta	hCoV-19/Jordan/UK6/2020|EPI_ISL_904016|2020-12-20	aaReplacement	Known	N	S	235	F
gisaid_hcov-19_2021_02_02_03_B117.fasta	hCoV-19/Jordan/UK6/2020|EPI_ISL_904016|2020-12-20	deletion	Known	Codon-aligned	nsp6	11288	11296
gisaid_hcov-19_2021_02_02_03_B117.fasta	hCoV-19/Jordan/UK6/2020|EPI_ISL_904016|2020-12-20	deletion	Known	Non-codon-aligned	S	21765	21770
gisaid_hcov-19_2021_02_02_03_B117.fasta	hCoV-19/Jordan/UK6/2020|EPI_ISL_904016|2020-12-20	deletion	Known	Non-codon-aligned	S	21991	21993

### Sheet: PANGOLIN_res
Table S2. The complete list PANGOLIN lineages assigned to query sequences.
Sequence name	Lineage	Probability	Most common countries	Number of taxa	Date range	Days since last sampling
hCoV-19/Jordan/SR-042/2020|EPI_ISL_430000|2020-03-30	B.35	1	UK, Australia, Singapore	87	March-05, May-20	257
hCoV-19/Jordan/SR-043/2020|EPI_ISL_430001|2020-03-17	B.1.1.114	1	UK	14	March-30, May-12	265
hCoV-19/Jordan/SR-044/2020|EPI_ISL_430002|2020-03-16	B.1.1.119	1	UK	25	April-15, May-07	270
hCoV-19/Jordan/SR-045/2020|EPI_ISL_430003|2020-03-16	B.1.1.119	1	UK	25	April-15, May-07	270
hCoV-19/Jordan/SR-046/2020|EPI_ISL_430004|2020-03-17	B.1.1.119	1	UK	25	April-15, May-07	270
hCoV-19/Jordan/SR-047/2020|EPI_ISL_430005|2020-03-26	B.1	1	USA, UK, Spain	19210	January-28, January-02	30
hCoV-19/Jordan/SR-048/2020|EPI_ISL_430006|2020-03-23	B.1	1	USA, UK, Spain	19210	January-28, January-02	30
hCoV-19/Jordan/SR-049/2020|EPI_ISL_430007|2020-03-19	B.1.1.119	1	UK	25	April-15, May-07	270
hCoV-19/Jordan/SR-051/2020|EPI_ISL_430008|2020-04-04	B.28	1	UK, Australia, USA	263	March-06, July-31	185
hCoV-19/Jordan/SR-052/2020|EPI_ISL_430009|2020-03-30	B.1.1.119	1	UK	25	April-15, May-07	270
hCoV-19/Jordan/SR-053/2020|EPI_ISL_430011|2020-03-19	B.35	1	UK, Australia, Singapore	87	March-05, May-20	257
hCoV-19/Jordan/SR-054/2020|EPI_ISL_430012|2020-03-30	B.1.1.119	1	UK	25	April-15, May-07	270
hCoV-19/Jordan/SR-055/2020|EPI_ISL_430013|2020-04-02	B.1.1.119	1	UK	25	April-15, May-07	270
hCoV-19/Jordan/SR-056/2020|EPI_ISL_430014|2020-03-17	B.28	1	UK, Australia, USA	263	March-06, July-31	185
hCoV-19/Jordan/SR-057/2020|EPI_ISL_430015|2020-03-24	B.28	1	UK, Australia, USA	263	March-06, July-31	185
hCoV-19/Jordan/SR-084/2020|EPI_ISL_434516|2020-03-16	B.40	1	UK, USA, Australia	2457	February-09, August-31	154
hCoV-19/Jordan/SR-0333/2020|EPI_ISL_450186|2020-04-07	B.28	1	UK, Australia, USA	263	March-06, July-31	185
hCoV-19/Jordan/SR-0335/2020|EPI_ISL_450187|2020-04-08	B.1	1	USA, UK, Spain	19210	January-28, January-02	30
hCoV-19/Jordan/SR-0336/2020|EPI_ISL_450188|2020-04-06	A	1	China, Japan, USA	662	January-05, November-04	89
hCoV-19/Jordan/SR-0338/2020|EPI_ISL_450189|2020-04-06	B.28	1	UK, Australia, USA	263	March-06, July-31	185
hCoV-19/Jordan/AM-ALSR-3936/2020|EPI_ISL_636300|2020-09-30	B.1.1.312	1	Jordan, USA, Australia	170	September-30, October-29	95
hCoV-19/Jordan/AM-ALSR-3937/2020|EPI_ISL_636301|2020-09-30	B.1.1.312	1	Jordan, USA, Australia	170	September-30, October-29	95
hCoV-19/Jordan/AM-ALSR-3938/2020|EPI_ISL_636302|2020-09-30	B.1.1.312	1	Jordan, USA, Australia	170	September-30, October-29	95
hCoV-19/Jordan/AM-ALSR-3939/2020|EPI_ISL_636303|2020-09-30	B.1.1.312	1	Jordan, USA, Australia	170	September-30, October-29	95
hCoV-19/Jordan/AM-ALSR-3940/2020|EPI_ISL_636304|2020-09-30	B.1.1.312	1	Jordan, USA, Australia	170	September-30, October-29	95
hCoV-19/Jordan/AM-ALSR-3941/2020|EPI_ISL_636305|2020-09-30	B.1.1.312	1	Jordan, USA, Australia	170	September-30, October-29	95
hCoV-19/Jordan/AM-ALSR-3942/2020|EPI_ISL_636306|2020-09-30	B.1.1.312	1	Jordan, USA, Australia	170	September-30, October-29	95
hCoV-19/Jordan/AM-ALSR-3943/2020|EPI_ISL_636307|2020-09-30	B.1.1.312	1	Jordan, USA, Australia	170	September-30, October-29	95
hCoV-19/Jordan/AM-ALSR-3944/2020|EPI_ISL_636308|2020-09-30	B.1.1.312	1	Jordan, USA, Australia	170	September-30, October-29	95
hCoV-19/Jordan/AM-ALSR-3945/2020|EPI_ISL_636309|2020-09-30	B.1.1.312	1	Jordan, USA, Australia	170	September-30, October-29	95
hCoV-19/Jordan/AM-ALSR-3946/2020|EPI_ISL_636310|2020-09-30	B.1.1.312	1	Jordan, USA, Australia	170	September-30, October-29	95
hCoV-19/Jordan/AM-ALSR-3947/2020|EPI_ISL_636311|2020-09-30	B.1.1.312	1	Jordan, USA, Australia	170	September-30, October-29	95
hCoV-19/Jordan/AM-ALSR-3948/2020|EPI_ISL_636312|2020-09-30	B.1.1.312	1	Jordan, USA, Australia	170	September-30, October-29	95
hCoV-19/Jordan/IR-ALSR-3949/2020|EPI_ISL_636313|2020-09-30	B.1.1.312	1	Jordan, USA, Australia	170	September-30, October-29	95
hCoV-19/Jordan/AM-ALSR-3950/2020|EPI_ISL_636314|2020-09-30	B.1.1.312	1	Jordan, USA, Australia	170	September-30, October-29	95
hCoV-19/Jordan/AM-ALSR-3951/2020|EPI_ISL_636315|2020-09-30	B.1.1.312	1	Jordan, USA, Australia	170	September-30, October-29	95
hCoV-19/Jordan/AM-ALSR-3952/2020|EPI_ISL_636316|2020-09-30	B.1.1.312	1	Jordan, USA, Australia	170	September-30, October-29	95
hCoV-19/Jordan/AM-ALSR-3954/2020|EPI_ISL_636317|2020-09-30	B.1.1.312	1	Jordan, USA, Australia	170	September-30, October-29	95
hCoV-19/Jordan/AM-ALSR-3955/2020|EPI_ISL_636318|2020-09-30	B.1.1.312	1	Jordan, USA, Australia	170	September-30, October-29	95
hCoV-19/Jordan/AM-ALSR-3959/2020|EPI_ISL_636322|2020-09-30	B.1.1.312	1	Jordan, USA, Australia	170	September-30, October-29	95
hCoV-19/Jordan/AM-ALSR-3967/2020|EPI_ISL_636330|2020-10-02	B.1.1.312	1	Jordan, USA, Australia	170	September-30, October-29	95
hCoV-19/Jordan/AM-ALSR-3968/2020|EPI_ISL_636331|2020-10-02	B.1.1.312	1	Jordan, USA, Australia	170	September-30, October-29	95
hCoV-19/Jordan/AM-ALSR-3969/2020|EPI_ISL_636332|2020-10-03	B.1.1.312	1	Jordan, USA, Australia	170	September-30, October-29	95
hCoV-19/Jordan/AM-ALSR-3970/2020|EPI_ISL_636333|2020-10-03	B.1.1.312	1	Jordan, USA, Australia	170	September-30, October-29	95
hCoV-19/Jordan/AM-ALSR-3971/2020|EPI_ISL_636334|2020-10-03	B.1.1.312	1	Jordan, USA, Australia	170	September-30, October-29	95
hCoV-19/Jordan/AM-ALSR-3972/2020|EPI_ISL_636335|2020-10-02	B.1.1.51	1	UK	512	June-01, November-07	86
hCoV-19/Jordan/AM-ALSR-3973/2020|EPI_ISL_636336|2020-10-02	B.1.1.312	1	Jordan, USA, Australia	170	September-30, October-29	95
hCoV-19/Jordan/AM-ALSR-3974/2020|EPI_ISL_636337|2020-10-03	B.1.36.10	1	Jordan, UK, Australia	50	September-30, December-18	45
hCoV-19/Jordan/AM-ALSR-3975/2020|EPI_ISL_636338|2020-10-03	B.1.36.10	1	Jordan, UK, Australia	50	September-30, December-18	45
hCoV-19/Jordan/AM-ALSR-3976/2020|EPI_ISL_636339|2020-10-03	B.1.1.51	1	UK	512	June-01, November-07	86
hCoV-19/Jordan/AM-ALSR-3977/2020|EPI_ISL_636340|2020-10-03	B.1.1.51	1	UK	512	June-01, November-07	86
hCoV-19/Jordan/AM-ALSR-3978/2020|EPI_ISL_636341|2020-10-02	B.1.1.312	1	Jordan, USA, Australia	170	September-30, October-29	95
hCoV-19/Jordan/AM-ALSR-3979/2020|EPI_ISL_636342|2020-10-02	B.1.1.312	1	Jordan, USA, Australia	170	September-30, October-29	95
hCoV-19/Jordan/AM-ALSR-3980/2020|EPI_ISL_636343|2020-10-03	B.1.36.10	1	Jordan, UK, Australia	50	September-30, December-18	45
hCoV-19/Jordan/AM-ALSR-3981/2020|EPI_ISL_636344|2020-10-03	B.1.36.10	1	Jordan, UK, Australia	50	September-30, December-18	45
hCoV-19/Jordan/AM-ALSR-3982/2020|EPI_ISL_636345|2020-10-03	B.1.1.312	1	Jordan, USA, Australia	170	September-30, October-29	95
hCoV-19/Jordan/AM-ALSR-3983/2020|EPI_ISL_636346|2020-10-03	B.1.1.312	1	Jordan, USA, Australia	170	September-30, October-29	95
hCoV-19/Jordan/AM-ALSR-3984/2020|EPI_ISL_636347|2020-10-03	B.1.1.312	1	Jordan, USA, Australia	170	September-30, October-29	95
hCoV-19/Jordan/AM-ALSR-3985/2020|EPI_ISL_636348|2020-10-02	B.1.1.312	1	Jordan, USA, Australia	170	September-30, October-29	95
hCoV-19/Jordan/AM-ALSR-3986/2020|EPI_ISL_636349|2020-10-02	B.1.1.312	1	Jordan, USA, Australia	170	September-30, October-29	95
hCoV-19/Jordan/AM-ALSR-3987/2020|EPI_ISL_636350|2020-10-03	B.1.1.312	1	Jordan, USA, Australia	170	September-30, October-29	95
hCoV-19/Jordan/AM-ALSR-3988/2020|EPI_ISL_636351|2020-10-03	B.1.1.312	1	Jordan, USA, Australia	170	September-30, October-29	95
hCoV-19/Jordan/AM-ALSR-3989/2020|EPI_ISL_636352|2020-10-03	B.1.1.312	1	Jordan, USA, Australia	170	September-30, October-29	95
hCoV-19/Jordan/AM-ALSR-3990/2020|EPI_ISL_636353|2020-10-03	B.1.1.312	1	Jordan, USA, Australia	170	September-30, October-29	95
hCoV-19/Jordan/AM-ALSR-3991/2020|EPI_ISL_636354|2020-10-03	B.1.1.312	1	Jordan, USA, Australia	170	September-30, October-29	95
hCoV-19/Jordan/AM-ALSR-3992/2020|EPI_ISL_636355|2020-10-03	B.1.1.312	1	Jordan, USA, Australia	170	September-30, October-29	95
hCoV-19/Jordan/AM-ALSR-3993/2020|EPI_ISL_636356|2020-10-02	B.1.36.10	1	Jordan, UK, Australia	50	September-30, December-18	45
hCoV-19/Jordan/AM-ALSR-3994/2020|EPI_ISL_636357|2020-10-03	B.1.1.312	1	Jordan, USA, Australia	170	September-30, October-29	95
hCoV-19/Jordan/AM-ALSR-3995/2020|EPI_ISL_636358|2020-10-03	B.1.1.312	1	Jordan, USA, Australia	170	September-30, October-29	95
hCoV-19/Jordan/AM-ALSR-3996/2020|EPI_ISL_636359|2020-10-03	B.1.1.312	1	Jordan, USA, Australia	170	September-30, October-29	95
hCoV-19/Jordan/AM-ALSR-3997/2020|EPI_ISL_636360|2020-10-02	B.1.1.312	1	Jordan, USA, Australia	170	September-30, October-29	95
hCoV-19/Jordan/AM-ALSR-3998/2020|EPI_ISL_636361|2020-10-03	B.1.1.312	1	Jordan, USA, Australia	170	September-30, October-29	95
hCoV-19/Jordan/AM-ALSR-3999/2020|EPI_ISL_636362|2020-10-03	B.1.1.312	1	Jordan, USA, Australia	170	September-30, October-29	95
hCoV-19/Jordan/AM-ALSR-4000/2020|EPI_ISL_636363|2020-10-03	B.1.1.312	1	Jordan, USA, Australia	170	September-30, October-29	95
hCoV-19/Jordan/AM-ALSR-4001/2020|EPI_ISL_636364|2020-10-03	B.1.1.312	1	Jordan, USA, Australia	170	September-30, October-29	95
hCoV-19/Jordan/AM-ALSR-4002/2020|EPI_ISL_636365|2020-10-03	B.1.1.312	1	Jordan, USA, Australia	170	September-30, October-29	95
hCoV-19/Jordan/AM-ALSR-4003/2020|EPI_ISL_636366|2020-10-02	B.1.1.312	1	Jordan, USA, Australia	170	September-30, October-29	95
hCoV-19/Jordan/AM-ALSR-4004/2020|EPI_ISL_636367|2020-10-02	B.1.1.312	1	Jordan, USA, Australia	170	September-30, October-29	95
hCoV-19/Jordan/AM-ALSR-4005/2020|EPI_ISL_636368|2020-10-03	B.1.1.312	1	Jordan, USA, Australia	170	September-30, October-29	95
hCoV-19/Jordan/AM-ALSR-4006/2020|EPI_ISL_636369|2020-10-03	B.1.1.312	1	Jordan, USA, Australia	170	September-30, October-29	95
hCoV-19/Jordan/AM-ALSR-4007/2020|EPI_ISL_636370|2020-10-03	B.1.36.10	1	Jordan, UK, Australia	50	September-30, December-18	45
hCoV-19/Jordan/AM-ALSR-4008/2020|EPI_ISL_636371|2020-10-02	B.1.1.312	1	Jordan, USA, Australia	170	September-30, October-29	95
hCoV-19/Jordan/AM-ALSR-4009/2020|EPI_ISL_636372|2020-10-03	B.1.1.312	1	Jordan, USA, Australia	170	September-30, October-29	95
hCoV-19/Jordan/AM-ALSR-4010/2020|EPI_ISL_636373|2020-10-03	B.1.1.312	1	Jordan, USA, Australia	170	September-30, October-29	95
hCoV-19/Jordan/AM-ALSR-4011/2020|EPI_ISL_636374|2020-10-03	B.1.1.312	1	Jordan, USA, Australia	170	September-30, October-29	95
hCoV-19/Jordan/AM-ALSR-4012/2020|EPI_ISL_636375|2020-10-03	B.1.1.312	1	Jordan, USA, Australia	170	September-30, October-29	95
hCoV-19/Jordan/AM-ALSR-4013/2020|EPI_ISL_636376|2020-10-03	B.1.1.312	1	Jordan, USA, Australia	170	September-30, October-29	95
hCoV-19/Jordan/AM-ALSR-4014/2020|EPI_ISL_636377|2020-10-03	B.1.1.312	1	Jordan, USA, Australia	170	September-30, October-29	95
hCoV-19/Jordan/AM-ALSR-4015/2020|EPI_ISL_636378|2020-10-03	B.1.1.312	1	Jordan, USA, Australia	170	September-30, October-29	95
hCoV-19/Jordan/AM-ALSR-4016/2020|EPI_ISL_636379|2020-10-03	B.1.1.312	1	Jordan, USA, Australia	170	September-30, October-29	95
hCoV-19/Jordan/AM-ALSR-4058/2020|EPI_ISL_636418|2020-10-03	B.1.1.312	1	Jordan, USA, Australia	170	September-30, October-29	95
hCoV-19/Jordan/AM-ALSR-4059/2020|EPI_ISL_636419|2020-10-03	B.1.1.312	1	Jordan, USA, Australia	170	September-30, October-29	95
hCoV-19/Jordan/AM-ALSR-4060/2020|EPI_ISL_636420|2020-10-03	B.1.1.312	1	Jordan, USA, Australia	170	September-30, October-29	95
hCoV-19/Jordan/AM-ALSR-4061/2020|EPI_ISL_636421|2020-10-03	B.1.1.312	1	Jordan, USA, Australia	170	September-30, October-29	95
hCoV-19/Jordan/AM-ALSR-4062/2020|EPI_ISL_636422|2020-10-03	B.1.1.312	1	Jordan, USA, Australia	170	September-30, October-29	95
hCoV-19/Jordan/AM-ALSR-4063/2020|EPI_ISL_636423|2020-10-03	B.1.1.312	1	Jordan, USA, Australia	170	September-30, October-29	95
hCoV-19/Jordan/AM-ALSR-4064/2020|EPI_ISL_636424|2020-10-03	B.1.1.312	1	Jordan, USA, Australia	170	September-30, October-29	95
hCoV-19/Jordan/AM-ALSR-4065/2020|EPI_ISL_636425|2020-10-03	B.1.1.312	1	Jordan, USA, Australia	170	September-30, October-29	95
hCoV-19/Jordan/AM-ALSR-4066/2020|EPI_ISL_636426|2020-10-03	B.1.1.312	1	Jordan, USA, Australia	170	September-30, October-29	95
hCoV-19/Jordan/AM-ALSR-4067/2020|EPI_ISL_636427|2020-10-03	B.1.1.312	1	Jordan, USA, Australia	170	September-30, October-29	95
hCoV-19/Jordan/AM-ALSR-4068/2020|EPI_ISL_636428|2020-10-03	B.1.1.312	1	Jordan, USA, Australia	170	September-30, October-29	95
hCoV-19/Jordan/AM-ALSR-4069/2020|EPI_ISL_636429|2020-10-03	B.1.1.312	1	Jordan, USA, Australia	170	September-30, October-29	95
hCoV-19/Jordan/AM-ALSR-4070/2020|EPI_ISL_636430|2020-10-03	B.1.1.51	1	UK	512	June-01, November-07	86
hCoV-19/Jordan/AM-ALSR-4071/2020|EPI_ISL_636431|2020-10-03	B.1.1.51	1	UK	512	June-01, November-07	86
hCoV-19/Jordan/AM-ALSR-4072/2020|EPI_ISL_636432|2020-10-03	B.1.1.51	1	UK	512	June-01, November-07	86
hCoV-19/Jordan/AM-ALSR-4073/2020|EPI_ISL_636433|2020-10-03	B.1.1.312	1	Jordan, USA, Australia	170	September-30, October-29	95
hCoV-19/Jordan/AM-ALSR-4074/2020|EPI_ISL_636434|2020-10-03	B.1.1.312	1	Jordan, USA, Australia	170	September-30, October-29	95
hCoV-19/Jordan/AM-ALSR-4075/2020|EPI_ISL_636435|2020-10-03	B.1.1.312	1	Jordan, USA, Australia	170	September-30, October-29	95
hCoV-19/Jordan/AM-ALSR-4076/2020|EPI_ISL_636436|2020-10-03	B.1.1.312	1	Jordan, USA, Australia	170	September-30, October-29	95
hCoV-19/Jordan/AM-ALSR-4077/2020|EPI_ISL_636437|2020-10-03	B.1.1.312	1	Jordan, USA, Australia	170	September-30, October-29	95
hCoV-19/Jordan/AM-ALSR-4078/2020|EPI_ISL_636438|2020-10-03	B.1.36.10	1	Jordan, UK, Australia	50	September-30, December-18	45
hCoV-19/Jordan/AM-ALSR-4079/2020|EPI_ISL_636439|2020-10-03	B.1.1.312	1	Jordan, USA, Australia	170	September-30, October-29	95
hCoV-19/Jordan/AM-ALSR-4083/2020|EPI_ISL_636443|2020-10-03	B.1.1.312	1	Jordan, USA, Australia	170	September-30, October-29	95
hCoV-19/Jordan/AM-ALSR-4090/2020|EPI_ISL_636450|2020-10-03	B.1.1.312	1	Jordan, USA, Australia	170	September-30, October-29	95
hCoV-19/Jordan/AM-ALSR-4091/2020|EPI_ISL_636451|2020-10-03	B.1.1.312	1	Jordan, USA, Australia	170	September-30, October-29	95
hCoV-19/Jordan/AM-ALSR-4092/2020|EPI_ISL_636452|2020-10-03	B.1.1.119	1	UK	25	April-15, May-07	270
hCoV-19/Jordan/AM-ALSR-4093/2020|EPI_ISL_636453|2020-10-03	B.1.1.312	1	Jordan, USA, Australia	170	September-30, October-29	95
hCoV-19/Jordan/AM-ALSR-4094/2020|EPI_ISL_636454|2020-10-03	B.1.1.312	1	Jordan, USA, Australia	170	September-30, October-29	95
hCoV-19/Jordan/AM-ALSR-4095/2020|EPI_ISL_636455|2020-10-03	B.1.1.312	1	Jordan, USA, Australia	170	September-30, October-29	95
hCoV-19/Jordan/AM-ALSR-4096/2020|EPI_ISL_636456|2020-10-03	B.1.1.312	1	Jordan, USA, Australia	170	September-30, October-29	95
hCoV-19/Jordan/AM-ALSR-4097/2020|EPI_ISL_636457|2020-10-03	B.1.1.312	1	Jordan, USA, Australia	170	September-30, October-29	95
hCoV-19/Jordan/AM-ALSR-4098/2020|EPI_ISL_636458|2020-10-03	B.1.1.312	1	Jordan, USA, Australia	170	September-30, October-29	95
hCoV-19/Jordan/AM-ALSR-5161/2020|EPI_ISL_730400|2020-10-15	B.1.1.312	1	Jordan, USA, Australia	170	September-30, October-29	95
hCoV-19/Jordan/AM-ALSR-5162/2020|EPI_ISL_730401|2020-10-16	B.1.1.312	1	Jordan, USA, Australia	170	September-30, October-29	95
hCoV-19/Jordan/AM-ALSR-5163/2020|EPI_ISL_730402|2020-10-16	B.1.1.312	1	Jordan, USA, Australia	170	September-30, October-29	95
hCoV-19/Jordan/AM-ALSR-5164/2020|EPI_ISL_730403|2020-10-20	B.1.1.312	1	Jordan, USA, Australia	170	September-30, October-29	95
hCoV-19/Jordan/AM-ALSR-5165/2020|EPI_ISL_730404|2020-10-12	B.1.1.312	1	Jordan, USA, Australia	170	September-30, October-29	95
hCoV-19/Jordan/AM-ALSR-5166/2020|EPI_ISL_730405|2020-10-15	B.1.36.10	1	Jordan, UK, Australia	50	September-30, December-18	45
hCoV-19/Jordan/AM-ALSR-5167/2020|EPI_ISL_730406|2020-10-15	B.1.1.312	1	Jordan, USA, Australia	170	September-30, October-29	95
hCoV-19/Jordan/AM-ALSR-5168/2020|EPI_ISL_730407|2020-10-16	B.1.1.312	1	Jordan, USA, Australia	170	September-30, October-29	95
hCoV-19/Jordan/AM-ALSR-5169/2020|EPI_ISL_730408|2020-10-16	B.1.1.312	1	Jordan, USA, Australia	170	September-30, October-29	95
hCoV-19/Jordan/AM-ALSR-5170/2020|EPI_ISL_730409|2020-10-18	B.1.1.312	1	Jordan, USA, Australia	170	September-30, October-29	95
hCoV-19/Jordan/AM-ALSR-5171/2020|EPI_ISL_730410|2020-10-18	B.1.1.312	1	Jordan, USA, Australia	170	September-30, October-29	95
hCoV-19/Jordan/AM-ALSR-5172/2020|EPI_ISL_730411|2020-10-07	B.1.1.312	1	Jordan, USA, Australia	170	September-30, October-29	95
hCoV-19/Jordan/AM-ALSR-5173/2020|EPI_ISL_730412|2020-10-12	B.1.36.10	1	Jordan, UK, Australia	50	September-30, December-18	45
hCoV-19/Jordan/AM-ALSR-5174/2020|EPI_ISL_730413|2020-10-14	B.1.36.10	1	Jordan, UK, Australia	50	September-30, December-18	45
hCoV-19/Jordan/AM-ALSR-5175/2020|EPI_ISL_730414|2020-10-16	B.1.1.312	1	Jordan, USA, Australia	170	September-30, October-29	95
hCoV-19/Jordan/AM-ALSR-5176/2020|EPI_ISL_730415|2020-10-16	B.1.1.312	1	Jordan, USA, Australia	170	September-30, October-29	95
hCoV-19/Jordan/AM-ALSR-5177/2020|EPI_ISL_730416|2020-10-18	B.1.1.312	1	Jordan, USA, Australia	170	September-30, October-29	95
hCoV-19/Jordan/AM-ALSR-5178/2020|EPI_ISL_730417|2020-10-19	B.1.1.312	1	Jordan, USA, Australia	170	September-30, October-29	95
hCoV-19/Jordan/AM-ALSR-5179/2020|EPI_ISL_730418|2020-10-11	B.1.1.227	1	UK	224	June-13, September-20	134
hCoV-19/Jordan/AM-ALSR-5180/2020|EPI_ISL_730419|2020-10-12	B.1.36.10	1	Jordan, UK, Australia	50	September-30, December-18	45
hCoV-19/Jordan/AM-ALSR-5181/2020|EPI_ISL_730420|2020-10-15	B.1.1.312	1	Jordan, USA, Australia	170	September-30, October-29	95
hCoV-19/Jordan/AM-ALSR-5182/2020|EPI_ISL_730421|2020-10-18	B.1.1.312	1	Jordan, USA, Australia	170	September-30, October-29	95
hCoV-19/Jordan/AM-ALSR-5183/2020|EPI_ISL_730422|2020-10-19	B.1.1.312	1	Jordan, USA, Australia	170	September-30, October-29	95
hCoV-19/Jordan/AM-ALSR-5184/2020|EPI_ISL_730423|2020-10-15	B.1.1.312	1	Jordan, USA, Australia	170	September-30, October-29	95
hCoV-19/Jordan/IR-ALSR-5197/2020|EPI_ISL_730435|2020-10-18	B.1.1.312	1	Jordan, USA, Australia	170	September-30, October-29	95
hCoV-19/Jordan/IR-ALSR-5198/2020|EPI_ISL_730436|2020-10-06	B.1.1.51	1	UK	512	June-01, November-07	86
hCoV-19/Jordan/IR-ALSR-5199/2020|EPI_ISL_730437|2020-10-11	B.1.1.312	1	Jordan, USA, Australia	170	September-30, October-29	95
hCoV-19/Jordan/IR-ALSR-5200/2020|EPI_ISL_730438|2020-10-18	B.1.1.312	1	Jordan, USA, Australia	170	September-30, October-29	95
hCoV-19/Jordan/IR-ALSR-5201/2020|EPI_ISL_730439|2020-10-07	B.1.1.312	1	Jordan, USA, Australia	170	September-30, October-29	95
hCoV-19/Jordan/IR-ALSR-5202/2020|EPI_ISL_730440|2020-10-08	B.1.1.312	1	Jordan, USA, Australia	170	September-30, October-29	95
hCoV-19/Jordan/IR-ALSR-5203/2020|EPI_ISL_730441|2020-10-12	B.1.1.312	1	Jordan, USA, Australia	170	September-30, October-29	95
hCoV-19/Jordan/IR-ALSR-5204/2020|EPI_ISL_730442|2020-10-20	B.1.1.312	1	Jordan, USA, Australia	170	September-30, October-29	95
hCoV-19/Jordan/IR-ALSR-5205/2020|EPI_ISL_730443|2020-10-05	B.1.1.312	1	Jordan, USA, Australia	170	September-30, October-29	95
hCoV-19/Jordan/IR-ALSR-5206/2020|EPI_ISL_730444|2020-10-11	B.1.1.312	1	Jordan, USA, Australia	170	September-30, October-29	95
hCoV-19/Jordan/IR-ALSR-5207/2020|EPI_ISL_730445|2020-10-12	B.1.36.10	1	Jordan, UK, Australia	50	September-30, December-18	45
hCoV-19/Jordan/IR-ALSR-5208/2020|EPI_ISL_730446|2020-10-20	B.1.1.312	1	Jordan, USA, Australia	170	September-30, October-29	95
hCoV-19/Jordan/IR-ALSR-5209/2020|EPI_ISL_730447|2020-10-18	B.1.1.312	1	Jordan, USA, Australia	170	September-30, October-29	95
hCoV-19/Jordan/IR-ALSR-5210/2020|EPI_ISL_730448|2020-10-05	B.1.1.312	1	Jordan, USA, Australia	170	September-30, October-29	95
hCoV-19/Jordan/IR-ALSR-5211/2020|EPI_ISL_730449|2020-10-07	B.1.1.312	1	Jordan, USA, Australia	170	September-30, October-29	95
hCoV-19/Jordan/IR-ALSR-5212/2020|EPI_ISL_730450|2020-10-11	B.1.1.312	1	Jordan, USA, Australia	170	September-30, October-29	95
hCoV-19/Jordan/IR-ALSR-5213/2020|EPI_ISL_730451|2020-10-12	B.1.36.10	1	Jordan, UK, Australia	50	September-30, December-18	45
hCoV-19/Jordan/IR-ALSR-5214/2020|EPI_ISL_730452|2020-10-20	B.1.1.312	1	Jordan, USA, Australia	170	September-30, October-29	95
hCoV-19/Jordan/IR-ALSR-5215/2020|EPI_ISL_730453|2020-10-18	B.1.1.312	1	Jordan, USA, Australia	170	September-30, October-29	95
hCoV-19/Jordan/IR-ALSR-5216/2020|EPI_ISL_730454|2020-10-18	B.1.36.10	1	Jordan, UK, Australia	50	September-30, December-18	45
hCoV-19/Jordan/IR-ALSR-5217/2020|EPI_ISL_730455|2020-10-05	B.1.1.312	1	Jordan, USA, Australia	170	September-30, October-29	95
hCoV-19/Jordan/IR-ALSR-5218/2020|EPI_ISL_730456|2020-10-08	B.1.1.312	1	Jordan, USA, Australia	170	September-30, October-29	95
hCoV-19/Jordan/IR-ALSR-5219/2020|EPI_ISL_730457|2020-10-11	B.1.1.312	1	Jordan, USA, Australia	170	September-30, October-29	95
hCoV-19/Jordan/IR-ALSR-5220/2020|EPI_ISL_730458|2020-10-20	B.1.1.312	1	Jordan, USA, Australia	170	September-30, October-29	95
hCoV-19/Jordan/IR-ALSR-5221/2020|EPI_ISL_730459|2020-10-18	B.1.1.312	1	Jordan, USA, Australia	170	September-30, October-29	95
hCoV-19/Jordan/AZ-ALSR-5222/2020|EPI_ISL_730460|2020-10-18	B.1.1.312	1	Jordan, USA, Australia	170	September-30, October-29	95
hCoV-19/Jordan/IR-ALSR-5223/2020|EPI_ISL_730461|2020-10-07	B.1.1.312	1	Jordan, USA, Australia	170	September-30, October-29	95
hCoV-19/Jordan/IR-ALSR-5224/2020|EPI_ISL_730462|2020-10-08	B.1.1.312	1	Jordan, USA, Australia	170	September-30, October-29	95
hCoV-19/Jordan/IR-ALSR-5225/2020|EPI_ISL_730463|2020-10-11	B.1.1.312	1	Jordan, USA, Australia	170	September-30, October-29	95
hCoV-19/Jordan/IR-ALSR-5226/2020|EPI_ISL_730464|2020-10-12	B.1.1.312	1	Jordan, USA, Australia	170	September-30, October-29	95
hCoV-19/Jordan/AZ-ALSR-5227/2020|EPI_ISL_730465|2020-10-18	B.1.1.312	1	Jordan, USA, Australia	170	September-30, October-29	95
hCoV-19/Jordan/IR-ALSR-5228/2020|EPI_ISL_730466|2020-10-05	B.1.1.312	1	Jordan, USA, Australia	170	September-30, October-29	95
hCoV-19/Jordan/IR-ALSR-5229/2020|EPI_ISL_730467|2020-10-07	B.1.36.10	1	Jordan, UK, Australia	50	September-30, December-18	45
hCoV-19/Jordan/AQ-ALSR-5263/2020|EPI_ISL_730501|2020-10-12	B.1.1.312	1	Jordan, USA, Australia	170	September-30, October-29	95
hCoV-19/Jordan/AQ-ALSR-5264/2020|EPI_ISL_730502|2020-10-15	B.1.1.312	1	Jordan, USA, Australia	170	September-30, October-29	95
hCoV-19/Jordan/AQ-ALSR-5265/2020|EPI_ISL_730503|2020-10-06	B.1.1.312	1	Jordan, USA, Australia	170	September-30, October-29	95
hCoV-19/Jordan/AQ-ALSR-5266/2020|EPI_ISL_730504|2020-10-06	B.1.1.312	1	Jordan, USA, Australia	170	September-30, October-29	95
hCoV-19/Jordan/AQ-ALSR-5267/2020|EPI_ISL_730505|2020-10-07	B.1.1.312	1	Jordan, USA, Australia	170	September-30, October-29	95
hCoV-19/Jordan/AQ-ALSR-5268/2020|EPI_ISL_730506|2020-10-07	B.1.36.10	1	Jordan, UK, Australia	50	September-30, December-18	45
hCoV-19/Jordan/AQ-ALSR-5269/2020|EPI_ISL_730507|2020-10-18	B.1.36.10	1	Jordan, UK, Australia	50	September-30, December-18	45
hCoV-19/Jordan/AQ-ALSR-5270/2020|EPI_ISL_730508|2020-10-08	B.1.1.312	1	Jordan, USA, Australia	170	September-30, October-29	95
hCoV-19/Jordan/AQ-ALSR-5271/2020|EPI_ISL_730509|2020-10-06	B.1.1.312	1	Jordan, USA, Australia	170	September-30, October-29	95
hCoV-19/Jordan/AQ-ALSR-5272/2020|EPI_ISL_730510|2020-10-06	B.1.1.312	1	Jordan, USA, Australia	170	September-30, October-29	95
hCoV-19/Jordan/AQ-ALSR-5273/2020|EPI_ISL_730511|2020-10-07	B.1.1.312	1	Jordan, USA, Australia	170	September-30, October-29	95
hCoV-19/Jordan/AQ-ALSR-5274/2020|EPI_ISL_730512|2020-10-07	B.1.1.312	1	Jordan, USA, Australia	170	September-30, October-29	95
hCoV-19/Jordan/AQ-ALSR-5275/2020|EPI_ISL_730513|2020-10-08	B.1.1.312	1	Jordan, USA, Australia	170	September-30, October-29	95
hCoV-19/Jordan/AQ-ALSR-5276/2020|EPI_ISL_730514|2020-10-18	B.1.1.312	1	Jordan, USA, Australia	170	September-30, October-29	95
hCoV-19/Jordan/AQ-ALSR-5277/2020|EPI_ISL_730515|2020-10-05	B.1.1.312	1	Jordan, USA, Australia	170	September-30, October-29	95
hCoV-19/Jordan/AQ-ALSR-5278/2020|EPI_ISL_730516|2020-10-07	B.1.1.312	1	Jordan, USA, Australia	170	September-30, October-29	95
hCoV-19/Jordan/IR-ALSR-5279/2020|EPI_ISL_730517|2020-11-03	B.1.1.312	1	Jordan, USA, Australia	170	September-30, October-29	95
hCoV-19/Jordan/AM-ALSR-5280/2020|EPI_ISL_730518|2020-11-04	B.1.1.312	1	Jordan, USA, Australia	170	September-30, October-29	95
hCoV-19/Jordan/AM-ALSR-5281/2020|EPI_ISL_730519|2020-11-04	B.1.1.312	1	Jordan, USA, Australia	170	September-30, October-29	95
hCoV-19/Jordan/AM-ALSR-5283/2020|EPI_ISL_730520|2020-11-06	B.1.36	1	UK, India, Saudi_Arabia	1372	February-16, January-02	30
hCoV-19/Jordan/AM-ALSR-5284/2020|EPI_ISL_730521|2020-10-31	B.1.36	1	UK, India, Saudi_Arabia	1372	February-16, January-02	30
hCoV-19/Jordan/AM-ALSR-5285/2020|EPI_ISL_730522|2020-11-06	B.1.1.312	1	Jordan, USA, Australia	170	September-30, October-29	95
hCoV-19/Jordan/AM-ALSR-5286/2020|EPI_ISL_730523|2020-11-03	B.1.36.10	1	Jordan, UK, Australia	50	September-30, December-18	45
hCoV-19/Jordan/AM-ALSR-5287/2020|EPI_ISL_730524|2020-11-04	B.1.36.10	1	Jordan, UK, Australia	50	September-30, December-18	45
hCoV-19/Jordan/AM-ALSR-5288/2020|EPI_ISL_730525|2020-11-06	B.1.1.312	1	Jordan, USA, Australia	170	September-30, October-29	95
hCoV-19/Jordan/AM-ALSR-5289/2020|EPI_ISL_730526|2020-11-06	B.1	1	USA, UK, Spain	19210	January-28, January-02	30
hCoV-19/Jordan/AM-ALSR-5290/2020|EPI_ISL_730527|2020-10-31	B.1.36.10	1	Jordan, UK, Australia	50	September-30, December-18	45
hCoV-19/Jordan/AM-ALSR-5291/2020|EPI_ISL_730528|2020-11-02	B.1.1.312	1	Jordan, USA, Australia	170	September-30, October-29	95
hCoV-19/Jordan/AM-ALSR-5292/2020|EPI_ISL_730529|2020-11-04	B.1.36.10	1	Jordan, UK, Australia	50	September-30, December-18	45
hCoV-19/Jordan/AM-ALSR-5293/2020|EPI_ISL_730530|2020-11-04	B.1.1.312	1	Jordan, USA, Australia	170	September-30, October-29	95
hCoV-19/Jordan/AM-ALSR-5294/2020|EPI_ISL_730531|2020-11-06	B.1.1.312	1	Jordan, USA, Australia	170	September-30, October-29	95
hCoV-19/Jordan/AM-ALSR-5296/2020|EPI_ISL_730532|2020-11-02	B.1.1.312	1	Jordan, USA, Australia	170	September-30, October-29	95
hCoV-19/Jordan/AZ-ALSR-5297/2020|EPI_ISL_730533|2020-11-01	B.1.36.10	1	Jordan, UK, Australia	50	September-30, December-18	45
hCoV-19/Jordan/AM-ALSR-5298/2020|EPI_ISL_730534|2020-11-04	B.1.1.312	1	Jordan, USA, Australia	170	September-30, October-29	95
hCoV-19/Jordan/AM-ALSR-5299/2020|EPI_ISL_730535|2020-11-06	B.1.1.312	1	Jordan, USA, Australia	170	September-30, October-29	95
hCoV-19/Jordan/AM-ALSR-5300/2020|EPI_ISL_730536|2020-11-06	B.1.1.312	1	Jordan, USA, Australia	170	September-30, October-29	95
hCoV-19/Jordan/AZ-ALSR-5301/2020|EPI_ISL_730537|2020-10-31	B.1.1.312	1	Jordan, USA, Australia	170	September-30, October-29	95
hCoV-19/Jordan/IR-ALSR-5302/2020|EPI_ISL_730538|2020-11-03	B.1.1.312	1	Jordan, USA, Australia	170	September-30, October-29	95
hCoV-19/Jordan/AM-ALSR-5303/2020|EPI_ISL_730539|2020-11-04	B.1.1.312	1	Jordan, USA, Australia	170	September-30, October-29	95
hCoV-19/Jordan/AM-ALSR-5304/2020|EPI_ISL_730540|2020-11-06	B.1.1.312	1	Jordan, USA, Australia	170	September-30, October-29	95
hCoV-19/Jordan/AM-ALSR-5305/2020|EPI_ISL_730541|2020-11-07	B.1.1.312	1	Jordan, USA, Australia	170	September-30, October-29	95
hCoV-19/Jordan/AM-ALSR-5306/2020|EPI_ISL_730542|2020-10-31	B.1.1.312	1	Jordan, USA, Australia	170	September-30, October-29	95
hCoV-19/Jordan/AM-ALSR-5307/2020|EPI_ISL_730543|2020-11-02	B.1.1.312	1	Jordan, USA, Australia	170	September-30, October-29	95
hCoV-19/Jordan/AM-ALSR-5308/2020|EPI_ISL_730544|2020-11-02	B.1.36.10	1	Jordan, UK, Australia	50	September-30, December-18	45
hCoV-19/Jordan/AM-ALSR-5320/2020|EPI_ISL_730556|2020-11-04	B.1.36.10	1	Jordan, UK, Australia	50	September-30, December-18	45
hCoV-19/Jordan/AM-ALSR-5321/2020|EPI_ISL_730557|2020-11-04	B.1.1.312	1	Jordan, USA, Australia	170	September-30, October-29	95
hCoV-19/Jordan/AM-ALSR-5322/2020|EPI_ISL_730558|2020-11-06	B.1.1.1	1	UK, Denmark, Peru	5683	March-02, November-11	82
hCoV-19/Jordan/AM-ALSR-5323/2020|EPI_ISL_730559|2020-11-07	B.1.36.10	1	Jordan, UK, Australia	50	September-30, December-18	45
hCoV-19/Jordan/AM-ALSR-5324/2020|EPI_ISL_730560|2020-11-03	B.1.36	1	UK, India, Saudi_Arabia	1372	February-16, January-02	30
hCoV-19/Jordan/AM-ALSR-5325/2020|EPI_ISL_730561|2020-11-04	B.1.1.312	1	Jordan, USA, Australia	170	September-30, October-29	95
hCoV-19/Jordan/AM-ALSR-5326/2020|EPI_ISL_730562|2020-11-03	B.1.1.312	1	Jordan, USA, Australia	170	September-30, October-29	95
hCoV-19/Jordan/AM-ALSR-5327/2020|EPI_ISL_730563|2020-11-04	B.1.1.312	1	Jordan, USA, Australia	170	September-30, October-29	95
hCoV-19/Jordan/AM-ALSR-5774/2021|EPI_ISL_878440|2021-01-04	B.1.1.7	1	UK, Denmark, Australia	1414	September-20, December-07	56
hCoV-19/Jordan/AM-ALSR-5775/2021|EPI_ISL_878443|2021-01-04	B.1.1.7	1	UK, Denmark, Australia	1414	September-20, December-07	56
hCoV-19/Jordan/AM-ALSR-5776/2021|EPI_ISL_878445|2021-01-04	B.1.1.7	1	UK, Denmark, Australia	1414	September-20, December-07	56
hCoV-19/Jordan/AM-ALSR-5777/2021|EPI_ISL_878448|2021-01-04	B.1.1.7	1	UK, Denmark, Australia	1414	September-20, December-07	56
hCoV-19/Jordan/AM-ALSR-5778/2021|EPI_ISL_878450|2021-01-04	B.1.1.7	1	UK, Denmark, Australia	1414	September-20, December-07	56
hCoV-19/Jordan/AM-ALSR-5779/2021|EPI_ISL_878452|2021-01-04	B.1.1.7	1	UK, Denmark, Australia	1414	September-20, December-07	56
hCoV-19/Jordan/AM-ALSR-5780/2021|EPI_ISL_878455|2021-01-04	B.1.1.1	1	UK, Denmark, Peru	5683	March-02, November-11	82
hCoV-19/Jordan/AM-ALSR-5781/2021|EPI_ISL_878457|2021-01-04	B.1.1.7	1	UK, Denmark, Australia	1414	September-20, December-07	56
hCoV-19/Jordan/AM-ALSR-5782/2021|EPI_ISL_878460|2021-01-04	B.1.1.7	1	UK, Denmark, Australia	1414	September-20, December-07	56
hCoV-19/Jordan/AM-ALSR-5783/2021|EPI_ISL_878463|2021-01-04	B.1.1.7	1	UK, Denmark, Australia	1414	September-20, December-07	56
hCoV-19/Jordan/AM-ALSR-5784/2021|EPI_ISL_878465|2021-01-04	B.1.1.7	1	UK, Denmark, Australia	1414	September-20, December-07	56
hCoV-19/Jordan/AM-ALSR-5785/2021|EPI_ISL_878468|2021-01-04	B.1.1.1	1	UK, Denmark, Peru	5683	March-02, November-11	82
hCoV-19/Jordan/AM-ALSR-5790/2021|EPI_ISL_878480|2021-01-05	B.1.1.7	1	UK, Denmark, Australia	1414	September-20, December-07	56
hCoV-19/Jordan/AM-ALSR-5791/2021|EPI_ISL_878483|2021-01-05	B.1.1.7	1	UK, Denmark, Australia	1414	September-20, December-07	56
hCoV-19/Jordan/AM-ALSR-5792/2021|EPI_ISL_878485|2021-01-05	B.1.1.7	1	UK, Denmark, Australia	1414	September-20, December-07	56
hCoV-19/Jordan/AM-ALSR-5793/2021|EPI_ISL_878488|2021-01-05	B.1.1.7	1	UK, Denmark, Australia	1414	September-20, December-07	56
hCoV-19/Jordan/AM-ALSR-5794/2021|EPI_ISL_878491|2021-01-05	B.1.1.7	1	UK, Denmark, Australia	1414	September-20, December-07	56
hCoV-19/Jordan/AM-ALSR-5795/2021|EPI_ISL_878492|2021-01-05	B.1.1.7	1	UK, Denmark, Australia	1414	September-20, December-07	56
hCoV-19/Jordan/AM-ALSR-5796/2021|EPI_ISL_878495|2021-01-03	B.1.1.7	1	UK, Denmark, Australia	1414	September-20, December-07	56
hCoV-19/Jordan/AM-ALSR-5797/2021|EPI_ISL_878498|2021-01-03	B.1.1.1	1	UK, Denmark, Peru	5683	March-02, November-11	82
hCoV-19/Jordan/AM-ALSR-5829/2020|EPI_ISL_878571|2020-12-25	B.1.1.7	1	UK, Denmark, Australia	1414	September-20, December-07	56
hCoV-19/Jordan/AM-ALSR-5830/2020|EPI_ISL_878574|2020-12-24	B.1.1.7	1	UK, Denmark, Australia	1414	September-20, December-07	56
hCoV-19/Jordan/AM-ALSR-5832/2021|EPI_ISL_878576|2021-01-02	B.1.1.7	1	UK, Denmark, Australia	1414	September-20, December-07	56
hCoV-19/Jordan/AM-ALSR-5833/2021|EPI_ISL_878579|2021-01-02	B.1.1.7	1	UK, Denmark, Australia	1414	September-20, December-07	56
hCoV-19/Jordan/AM-ALSR-5834/2021|EPI_ISL_878581|2021-01-02	B.1.1.7	1	UK, Denmark, Australia	1414	September-20, December-07	56
hCoV-19/Jordan/SR-032/2020|EPI_ISL_429992|2020-03-22	B.1.319	1	USA, Australia, New_Zealand	82	March-12, August-06	179
hCoV-19/Jordan/SR-033/2020|EPI_ISL_429993|2020-03-16	B.1.1.119	1	UK	25	April-15, May-07	270
hCoV-19/Jordan/SR-034/2020|EPI_ISL_429994|2020-03-17	B.1.1.119	1	UK	25	April-15, May-07	270
hCoV-19/Jordan/SR-035/2020|EPI_ISL_429995|2020-03-30	B.35	1	UK, Australia, Singapore	87	March-05, May-20	257
hCoV-19/Jordan/SR-036/2020|EPI_ISL_429996|2020-03-23	B.1	1	USA, UK, Spain	19210	January-28, January-02	30
hCoV-19/Jordan/SR-037/2020|EPI_ISL_429997|2020-03-16	B.28	1	UK, Australia, USA	263	March-06, July-31	185
hCoV-19/Jordan/SR-039/2020|EPI_ISL_429998|2020-03-28	A.5	1	Spain, UK, Uruguay	410	March-01, August-08	177
hCoV-19/Jordan/SR-041/2020|EPI_ISL_429999|2020-03-17	B.1.1.119	1	UK	25	April-15, May-07	270
hCoV-19/Jordan/AM-ALSR-3901/2020|EPI_ISL_636267|2020-09-30	B.1.1.312	1	Jordan, USA, Australia	170	September-30, October-29	95
hCoV-19/Jordan/IR-ALSR-3902/2020|EPI_ISL_636268|2020-09-30	B.1.36.10	1	Jordan, UK, Australia	50	September-30, December-18	45
hCoV-19/Jordan/AM-ALSR-3903/2020|EPI_ISL_636269|2020-09-30	B.1.1.312	1	Jordan, USA, Australia	170	September-30, October-29	95
hCoV-19/Jordan/AM-ALSR-3904/2020|EPI_ISL_636270|2020-09-30	B.1.1.312	1	Jordan, USA, Australia	170	September-30, October-29	95
hCoV-19/Jordan/AM-ALSR-3905/2020|EPI_ISL_636271|2020-09-30	B.1.1.312	1	Jordan, USA, Australia	170	September-30, October-29	95
hCoV-19/Jordan/AM-ALSR-3906/2020|EPI_ISL_636272|2020-09-30	B.1.1.312	1	Jordan, USA, Australia	170	September-30, October-29	95
hCoV-19/Jordan/AM-ALSR-3907/2020|EPI_ISL_636273|2020-09-30	B.1.1.312	1	Jordan, USA, Australia	170	September-30, October-29	95
hCoV-19/Jordan/AM-ALSR-3908/2020|EPI_ISL_636274|2020-09-30	B.1.36.10	1	Jordan, UK, Australia	50	September-30, December-18	45
hCoV-19/Jordan/AM-ALSR-3909/2020|EPI_ISL_636275|2020-09-30	B.1.1.312	1	Jordan, USA, Australia	170	September-30, October-29	95
hCoV-19/Jordan/AM-ALSR-3910/2020|EPI_ISL_636276|2020-09-30	B.1.1.312	1	Jordan, USA, Australia	170	September-30, October-29	95
hCoV-19/Jordan/AM-ALSR-3911/2020|EPI_ISL_636277|2020-09-30	B.1.1.312	1	Jordan, USA, Australia	170	September-30, October-29	95
hCoV-19/Jordan/AM-ALSR-3912/2020|EPI_ISL_636278|2020-09-30	B.1.36.10	1	Jordan, UK, Australia	50	September-30, December-18	45
hCoV-19/Jordan/AM-ALSR-3913/2020|EPI_ISL_636279|2020-09-30	B.1.1.312	1	Jordan, USA, Australia	170	September-30, October-29	95
hCoV-19/Jordan/AM-ALSR-3914/2020|EPI_ISL_636280|2020-09-30	B.1.1.312	1	Jordan, USA, Australia	170	September-30, October-29	95
hCoV-19/Jordan/AM-ALSR-3915/2020|EPI_ISL_636281|2020-09-30	B.1.1.312	1	Jordan, USA, Australia	170	September-30, October-29	95
hCoV-19/Jordan/AM-ALSR-3916/2020|EPI_ISL_636282|2020-09-30	B.1.1.312	1	Jordan, USA, Australia	170	September-30, October-29	95
hCoV-19/Jordan/IR-ALSR-3917/2020|EPI_ISL_636283|2020-09-30	B.1.36.10	1	Jordan, UK, Australia	50	September-30, December-18	45
hCoV-19/Jordan/AM-ALSR-3918/2020|EPI_ISL_636284|2020-09-30	B.1.36.10	1	Jordan, UK, Australia	50	September-30, December-18	45
hCoV-19/Jordan/AM-ALSR-3919/2020|EPI_ISL_636285|2020-09-30	B.1.36.10	1	Jordan, UK, Australia	50	September-30, December-18	45
hCoV-19/Jordan/AM-ALSR-3920/2020|EPI_ISL_636286|2020-09-30	B.1.1.312	1	Jordan, USA, Australia	170	September-30, October-29	95
hCoV-19/Jordan/AM-ALSR-3921/2020|EPI_ISL_636287|2020-09-30	B.1.1.312	1	Jordan, USA, Australia	170	September-30, October-29	95
hCoV-19/Jordan/AM-ALSR-3922/2020|EPI_ISL_636288|2020-09-30	B.1.1.312	1	Jordan, USA, Australia	170	September-30, October-29	95
hCoV-19/Jordan/AM-ALSR-3923/2020|EPI_ISL_636289|2020-09-30	B.1.1.312	1	Jordan, USA, Australia	170	September-30, October-29	95
hCoV-19/Jordan/AM-ALSR-3925/2020|EPI_ISL_636290|2020-09-30	B.1.1.312	1	Jordan, USA, Australia	170	September-30, October-29	95
hCoV-19/Jordan/AM-ALSR-3926/2020|EPI_ISL_636291|2020-09-30	B.1.36.10	1	Jordan, UK, Australia	50	September-30, December-18	45
hCoV-19/Jordan/AM-ALSR-3927/2020|EPI_ISL_636292|2020-09-30	B.1.1.312	1	Jordan, USA, Australia	170	September-30, October-29	95
hCoV-19/Jordan/AM-ALSR-3928/2020|EPI_ISL_636293|2020-09-30	B.1.1.312	1	Jordan, USA, Australia	170	September-30, October-29	95
hCoV-19/Jordan/AM-ALSR-3929/2020|EPI_ISL_636294|2020-09-30	B.1.1.312	1	Jordan, USA, Australia	170	September-30, October-29	95
hCoV-19/Jordan/AM-ALSR-3930/2020|EPI_ISL_636295|2020-09-30	B.1.1.312	1	Jordan, USA, Australia	170	September-30, October-29	95
hCoV-19/Jordan/AM-ALSR-3931/2020|EPI_ISL_636296|2020-09-30	B.1.1.312	1	Jordan, USA, Australia	170	September-30, October-29	95
hCoV-19/Jordan/AM-ALSR-3932/2020|EPI_ISL_636297|2020-09-30	B.1.1.312	1	Jordan, USA, Australia	170	September-30, October-29	95
hCoV-19/Jordan/AM-ALSR-3933/2020|EPI_ISL_636298|2020-09-30	B.1.1.312	1	Jordan, USA, Australia	170	September-30, October-29	95
hCoV-19/Jordan/AM-ALSR-3935/2020|EPI_ISL_636299|2020-09-30	B.1.1.312	1	Jordan, USA, Australia	170	September-30, October-29	95
hCoV-19/Jordan/AM-ALSR-3956/2020|EPI_ISL_636319|2020-09-30	B.1.1.312	1	Jordan, USA, Australia	170	September-30, October-29	95
hCoV-19/Jordan/AM-ALSR-3957/2020|EPI_ISL_636320|2020-09-30	B.1.1.312	1	Jordan, USA, Australia	170	September-30, October-29	95
hCoV-19/Jordan/AM-ALSR-3958/2020|EPI_ISL_636321|2020-09-30	B.1.1.312	1	Jordan, USA, Australia	170	September-30, October-29	95
hCoV-19/Jordan/AM-ALSR-3960/2020|EPI_ISL_636323|2020-09-30	B.1.1.312	1	Jordan, USA, Australia	170	September-30, October-29	95
hCoV-19/Jordan/AM-ALSR-3961/2020|EPI_ISL_636324|2020-09-30	B.1.1.312	1	Jordan, USA, Australia	170	September-30, October-29	95
hCoV-19/Jordan/AM-ALSR-3962/2020|EPI_ISL_636325|2020-09-30	B.1.1.312	1	Jordan, USA, Australia	170	September-30, October-29	95
hCoV-19/Jordan/AM-ALSR-3963/2020|EPI_ISL_636326|2020-09-30	B.1.36.10	1	Jordan, UK, Australia	50	September-30, December-18	45
hCoV-19/Jordan/AM-ALSR-3964/2020|EPI_ISL_636327|2020-09-30	B.1.36.10	1	Jordan, UK, Australia	50	September-30, December-18	45
hCoV-19/Jordan/AM-ALSR-3965/2020|EPI_ISL_636328|2020-09-30	B.1.1.312	1	Jordan, USA, Australia	170	September-30, October-29	95
hCoV-19/Jordan/AM-ALSR-3966/2020|EPI_ISL_636329|2020-10-02	B.1.1.312	1	Jordan, USA, Australia	170	September-30, October-29	95
hCoV-19/Jordan/AM-ALSR-4017/2020|EPI_ISL_636380|2020-10-02	B.1.1.312	1	Jordan, USA, Australia	170	September-30, October-29	95
hCoV-19/Jordan/AM-ALSR-4020/2020|EPI_ISL_636381|2020-10-03	B.1.1.312	1	Jordan, USA, Australia	170	September-30, October-29	95
hCoV-19/Jordan/AM-ALSR-4021/2020|EPI_ISL_636382|2020-10-03	B.1.1.312	1	Jordan, USA, Australia	170	September-30, October-29	95
hCoV-19/Jordan/AM-ALSR-4022/2020|EPI_ISL_636383|2020-10-03	B.1.1.312	1	Jordan, USA, Australia	170	September-30, October-29	95
hCoV-19/Jordan/AM-ALSR-4023/2020|EPI_ISL_636384|2020-10-03	B.1.1.312	1	Jordan, USA, Australia	170	September-30, October-29	95
hCoV-19/Jordan/AM-ALSR-4024/2020|EPI_ISL_636385|2020-10-02	B.1.1.312	1	Jordan, USA, Australia	170	September-30, October-29	95
hCoV-19/Jordan/AM-ALSR-4025/2020|EPI_ISL_636386|2020-10-03	B.1.1.312	1	Jordan, USA, Australia	170	September-30, October-29	95
hCoV-19/Jordan/AM-ALSR-4026/2020|EPI_ISL_636387|2020-10-03	B.1.1.312	1	Jordan, USA, Australia	170	September-30, October-29	95
hCoV-19/Jordan/AM-ALSR-4027/2020|EPI_ISL_636388|2020-10-03	B.1.1.312	1	Jordan, USA, Australia	170	September-30, October-29	95
hCoV-19/Jordan/AM-ALSR-4028/2020|EPI_ISL_636389|2020-10-03	B.1.1.312	1	Jordan, USA, Australia	170	September-30, October-29	95
hCoV-19/Jordan/AM-ALSR-4029/2020|EPI_ISL_636390|2020-10-02	B.1.1.312	1	Jordan, USA, Australia	170	September-30, October-29	95
hCoV-19/Jordan/AM-ALSR-4031/2020|EPI_ISL_636391|2020-10-03	B.1.1.312	1	Jordan, USA, Australia	170	September-30, October-29	95
hCoV-19/Jordan/AM-ALSR-4032/2020|EPI_ISL_636392|2020-10-03	B.1.1.312	1	Jordan, USA, Australia	170	September-30, October-29	95
hCoV-19/Jordan/AM-ALSR-4033/2020|EPI_ISL_636393|2020-10-03	B.1.1.312	1	Jordan, USA, Australia	170	September-30, October-29	95
hCoV-19/Jordan/AM-ALSR-4034/2020|EPI_ISL_636394|2020-10-03	B.1.1.312	1	Jordan, USA, Australia	170	September-30, October-29	95
hCoV-19/Jordan/AM-ALSR-4035/2020|EPI_ISL_636395|2020-10-03	B.1.1.312	1	Jordan, USA, Australia	170	September-30, October-29	95
hCoV-19/Jordan/AM-ALSR-4036/2020|EPI_ISL_636396|2020-10-03	B.1.1.312	1	Jordan, USA, Australia	170	September-30, October-29	95
hCoV-19/Jordan/AM-ALSR-4037/2020|EPI_ISL_636397|2020-10-03	B.1.1.312	1	Jordan, USA, Australia	170	September-30, October-29	95
hCoV-19/Jordan/AM-ALSR-4038/2020|EPI_ISL_636398|2020-10-03	B.1.1.312	1	Jordan, USA, Australia	170	September-30, October-29	95
hCoV-19/Jordan/AM-ALSR-4039/2020|EPI_ISL_636399|2020-10-03	B.1.36.10	1	Jordan, UK, Australia	50	September-30, December-18	45
hCoV-19/Jordan/AM-ALSR-4080/2020|EPI_ISL_636440|2020-10-03	B.1.1.312	1	Jordan, USA, Australia	170	September-30, October-29	95
hCoV-19/Jordan/AM-ALSR-4081/2020|EPI_ISL_636441|2020-10-03	B.1.1.312	1	Jordan, USA, Australia	170	September-30, October-29	95
hCoV-19/Jordan/AM-ALSR-4082/2020|EPI_ISL_636442|2020-10-03	B.1.1.312	1	Jordan, USA, Australia	170	September-30, October-29	95
hCoV-19/Jordan/AM-ALSR-4084/2020|EPI_ISL_636444|2020-10-03	B.1.1.312	1	Jordan, USA, Australia	170	September-30, October-29	95
hCoV-19/Jordan/AM-ALSR-4085/2020|EPI_ISL_636445|2020-10-03	B.1.1.312	1	Jordan, USA, Australia	170	September-30, October-29	95
hCoV-19/Jordan/AM-ALSR-4086/2020|EPI_ISL_636446|2020-10-03	B.1.1.312	1	Jordan, USA, Australia	170	September-30, October-29	95
hCoV-19/Jordan/AM-ALSR-4087/2020|EPI_ISL_636447|2020-10-03	B.1.1.312	1	Jordan, USA, Australia	170	September-30, October-29	95
hCoV-19/Jordan/AM-ALSR-4088/2020|EPI_ISL_636448|2020-10-03	B.1.1.312	1	Jordan, USA, Australia	170	September-30, October-29	95
hCoV-19/Jordan/AM-ALSR-4089/2020|EPI_ISL_636449|2020-10-03	B.1.1.312	1	Jordan, USA, Australia	170	September-30, October-29	95
hCoV-19/Jordan/AM-ALSR-4955/2020|EPI_ISL_730229|2020-09-12	B.1.1.312	1	Jordan, USA, Australia	170	September-30, October-29	95
hCoV-19/Jordan/AM-ALSR-4956/2020|EPI_ISL_730230|2020-10-04	B.1.1.312	1	Jordan, USA, Australia	170	September-30, October-29	95
hCoV-19/Jordan/AM-ALSR-4957/2020|EPI_ISL_730231|2020-10-05	B.1.1.312	1	Jordan, USA, Australia	170	September-30, October-29	95
hCoV-19/Jordan/AM-ALSR-4959/2020|EPI_ISL_730232|2020-10-08	B.1.1.312	1	Jordan, USA, Australia	170	September-30, October-29	95
hCoV-19/Jordan/AM-ALSR-4960/2020|EPI_ISL_730233|2020-10-03	B.1.1.312	1	Jordan, USA, Australia	170	September-30, October-29	95
hCoV-19/Jordan/AM-ALSR-4961/2020|EPI_ISL_730234|2020-10-03	B.1.36.10	1	Jordan, UK, Australia	50	September-30, December-18	45
hCoV-19/Jordan/AM-ALSR-4962/2020|EPI_ISL_730235|2020-10-05	B.1.1.312	1	Jordan, USA, Australia	170	September-30, October-29	95
hCoV-19/Jordan/AM-ALSR-4963/2020|EPI_ISL_730236|2020-10-06	B.1.1.312	1	Jordan, USA, Australia	170	September-30, October-29	95
hCoV-19/Jordan/AM-ALSR-4964/2020|EPI_ISL_730237|2020-10-03	B.1.1.312	1	Jordan, USA, Australia	170	September-30, October-29	95
hCoV-19/Jordan/AM-ALSR-4965/2020|EPI_ISL_730238|2020-10-03	B.1.1.312	1	Jordan, USA, Australia	170	September-30, October-29	95
hCoV-19/Jordan/AM-ALSR-4966/2020|EPI_ISL_730239|2020-10-04	B.1.1.312	1	Jordan, USA, Australia	170	September-30, October-29	95
hCoV-19/Jordan/AM-ALSR-4967/2020|EPI_ISL_730240|2020-10-07	B.1.1.312	1	Jordan, USA, Australia	170	September-30, October-29	95
hCoV-19/Jordan/AM-ALSR-4968/2020|EPI_ISL_730241|2020-10-08	B.1.1.312	1	Jordan, USA, Australia	170	September-30, October-29	95
hCoV-19/Jordan/AM-ALSR-4969/2020|EPI_ISL_730242|2020-10-10	B.1.1.312	1	Jordan, USA, Australia	170	September-30, October-29	95
hCoV-19/Jordan/AM-ALSR-4970/2020|EPI_ISL_730243|2020-10-03	B.1.36.10	1	Jordan, UK, Australia	50	September-30, December-18	45
hCoV-19/Jordan/AM-ALSR-4971/2020|EPI_ISL_730244|2020-10-03	B.1.1.312	1	Jordan, USA, Australia	170	September-30, October-29	95
hCoV-19/Jordan/AM-ALSR-4972/2020|EPI_ISL_730245|2020-10-04	B.1.1.312	1	Jordan, USA, Australia	170	September-30, October-29	95
hCoV-19/Jordan/AM-ALSR-4973/2020|EPI_ISL_730246|2020-10-05	B.1.1.312	1	Jordan, USA, Australia	170	September-30, October-29	95
hCoV-19/Jordan/AM-ALSR-4974/2020|EPI_ISL_730247|2020-10-06	B.1.1.312	1	Jordan, USA, Australia	170	September-30, October-29	95
hCoV-19/Jordan/AM-ALSR-4975/2020|EPI_ISL_730248|2020-10-08	B.1.1.312	1	Jordan, USA, Australia	170	September-30, October-29	95
hCoV-19/Jordan/AM-ALSR-4976/2020|EPI_ISL_730249|2020-10-10	B.1.1.312	1	Jordan, USA, Australia	170	September-30, October-29	95
hCoV-19/Jordan/AM-ALSR-4977/2020|EPI_ISL_730250|2020-10-03	B.1.1.312	1	Jordan, USA, Australia	170	September-30, October-29	95
hCoV-19/Jordan/AM-ALSR-4978/2020|EPI_ISL_730251|2020-10-05	B.1.1.312	1	Jordan, USA, Australia	170	September-30, October-29	95
hCoV-19/Jordan/AM-ALSR-4979/2020|EPI_ISL_730252|2020-10-06	B.1.1.312	1	Jordan, USA, Australia	170	September-30, October-29	95
hCoV-19/Jordan/AM-ALSR-4980/2020|EPI_ISL_730253|2020-10-07	B.1.1.312	1	Jordan, USA, Australia	170	September-30, October-29	95
hCoV-19/Jordan/AM-ALSR-4981/2020|EPI_ISL_730254|2020-10-10	B.1.1.312	1	Jordan, USA, Australia	170	September-30, October-29	95
hCoV-19/Jordan/AM-ALSR-4982/2020|EPI_ISL_730255|2020-10-11	B.1.1.312	1	Jordan, USA, Australia	170	September-30, October-29	95
hCoV-19/Jordan/AM-ALSR-4983/2020|EPI_ISL_730256|2020-10-03	B.1.1.312	1	Jordan, USA, Australia	170	September-30, October-29	95
hCoV-19/Jordan/AM-ALSR-4984/2020|EPI_ISL_730257|2020-10-03	B.1.1.312	1	Jordan, USA, Australia	170	September-30, October-29	95
hCoV-19/Jordan/AM-ALSR-4985/2020|EPI_ISL_730258|2020-10-03	B.1.1.312	1	Jordan, USA, Australia	170	September-30, October-29	95
hCoV-19/Jordan/AM-ALSR-4986/2020|EPI_ISL_730259|2020-10-05	B.1	1	USA, UK, Spain	19210	January-28, January-02	30
hCoV-19/Jordan/AM-ALSR-4987/2020|EPI_ISL_730260|2020-10-06	B.1.1.312	1	Jordan, USA, Australia	170	September-30, October-29	95
hCoV-19/Jordan/AM-ALSR-4988/2020|EPI_ISL_730261|2020-10-08	B.1.1.312	1	Jordan, USA, Australia	170	September-30, October-29	95
hCoV-19/Jordan/AM-ALSR-4989/2020|EPI_ISL_730262|2020-10-10	B.1.1.312	1	Jordan, USA, Australia	170	September-30, October-29	95
hCoV-19/Jordan/AM-ALSR-4990/2020|EPI_ISL_730263|2020-10-11	B.1.1.312	1	Jordan, USA, Australia	170	September-30, October-29	95
hCoV-19/Jordan/AM-ALSR-4991/2020|EPI_ISL_730264|2020-10-03	B.1.36.10	1	Jordan, UK, Australia	50	September-30, December-18	45
hCoV-19/Jordan/AM-ALSR-4992/2020|EPI_ISL_730265|2020-10-04	B.1.36.10	1	Jordan, UK, Australia	50	September-30, December-18	45
hCoV-19/Jordan/AM-ALSR-4993/2020|EPI_ISL_730266|2020-10-06	B.1.36.10	1	Jordan, UK, Australia	50	September-30, December-18	45
hCoV-19/Jordan/AM-ALSR-4994/2020|EPI_ISL_730267|2020-10-06	B.1.1.312	1	Jordan, USA, Australia	170	September-30, October-29	95
hCoV-19/Jordan/AM-ALSR-4995/2020|EPI_ISL_730268|2020-10-08	B.1.1.312	1	Jordan, USA, Australia	170	September-30, October-29	95
hCoV-19/Jordan/AM-ALSR-4996/2020|EPI_ISL_730269|2020-10-10	B.1.36.10	1	Jordan, UK, Australia	50	September-30, December-18	45
hCoV-19/Jordan/AM-ALSR-4997/2020|EPI_ISL_730270|2020-10-11	B.1.1.312	1	Jordan, USA, Australia	170	September-30, October-29	95
hCoV-19/Jordan/AM-ALSR-4998/2020|EPI_ISL_730271|2020-10-03	B.1.36.10	1	Jordan, UK, Australia	50	September-30, December-18	45
hCoV-19/Jordan/AM-ALSR-4999/2020|EPI_ISL_730272|2020-10-05	B.1.1.312	1	Jordan, USA, Australia	170	September-30, October-29	95
hCoV-19/Jordan/AM-ALSR-5000/2020|EPI_ISL_730273|2020-10-05	B.1.1.312	1	Jordan, USA, Australia	170	September-30, October-29	95
hCoV-19/Jordan/AM-ALSR-5001/2020|EPI_ISL_730274|2020-10-06	B.1.1.312	1	Jordan, USA, Australia	170	September-30, October-29	95
hCoV-19/Jordan/AM-ALSR-5002/2020|EPI_ISL_730275|2020-10-08	B.1.36.10	1	Jordan, UK, Australia	50	September-30, December-18	45
hCoV-19/Jordan/AM-ALSR-5003/2020|EPI_ISL_730276|2020-10-10	B.1.1.312	1	Jordan, USA, Australia	170	September-30, October-29	95
hCoV-19/Jordan/AM-ALSR-5004/2020|EPI_ISL_730277|2020-10-11	B.1.1.312	1	Jordan, USA, Australia	170	September-30, October-29	95
hCoV-19/Jordan/AM-ALSR-5005/2020|EPI_ISL_730278|2020-10-10	B.1.1.312	1	Jordan, USA, Australia	170	September-30, October-29	95
hCoV-19/Jordan/AM-ALSR-5006/2020|EPI_ISL_730279|2020-10-11	B.1.36.10	1	Jordan, UK, Australia	50	September-30, December-18	45
hCoV-19/Jordan/AM-ALSR-5007/2020|EPI_ISL_730280|2020-10-03	B.1.1.312	1	Jordan, USA, Australia	170	September-30, October-29	95
hCoV-19/Jordan/AM-ALSR-5008/2020|EPI_ISL_730281|2020-10-05	B.1.1.312	1	Jordan, USA, Australia	170	September-30, October-29	95
hCoV-19/Jordan/AM-ALSR-5009/2020|EPI_ISL_730282|2020-10-05	B.1.1.312	1	Jordan, USA, Australia	170	September-30, October-29	95
hCoV-19/Jordan/AM-ALSR-5010/2020|EPI_ISL_730283|2020-10-06	B.1.1.312	1	Jordan, USA, Australia	170	September-30, October-29	95
hCoV-19/Jordan/AM-ALSR-5011/2020|EPI_ISL_730284|2020-10-07	B.1.36.10	1	Jordan, UK, Australia	50	September-30, December-18	45
hCoV-19/Jordan/AM-ALSR-5012/2020|EPI_ISL_730285|2020-10-10	B.1.1.312	1	Jordan, USA, Australia	170	September-30, October-29	95
hCoV-19/Jordan/AM-ALSR-5013/2020|EPI_ISL_730286|2020-10-11	B.1.1.312	1	Jordan, USA, Australia	170	September-30, October-29	95
hCoV-19/Jordan/AM-ALSR-5014/2020|EPI_ISL_730287|2020-10-03	B.1.36.10	1	Jordan, UK, Australia	50	September-30, December-18	45
hCoV-19/Jordan/AM-ALSR-5015/2020|EPI_ISL_730288|2020-10-04	B.1.1.312	1	Jordan, USA, Australia	170	September-30, October-29	95
hCoV-19/Jordan/AM-ALSR-5016/2020|EPI_ISL_730289|2020-10-05	B.1.1.312	1	Jordan, USA, Australia	170	September-30, October-29	95
hCoV-19/Jordan/AM-ALSR-5017/2020|EPI_ISL_730290|2020-10-06	B.1.1.312	1	Jordan, USA, Australia	170	September-30, October-29	95
hCoV-19/Jordan/AM-ALSR-5132/2020|EPI_ISL_730372|2020-10-12	B.1.1.312	1	Jordan, USA, Australia	170	September-30, October-29	95
hCoV-19/Jordan/AM-ALSR-5133/2020|EPI_ISL_730373|2020-10-15	B.1.1.312	1	Jordan, USA, Australia	170	September-30, October-29	95
hCoV-19/Jordan/AM-ALSR-5134/2020|EPI_ISL_730374|2020-10-16	B.1.1.312	1	Jordan, USA, Australia	170	September-30, October-29	95
hCoV-19/Jordan/AM-ALSR-5135/2020|EPI_ISL_730375|2020-10-17	B.1.1.312	1	Jordan, USA, Australia	170	September-30, October-29	95
hCoV-19/Jordan/AM-ALSR-5136/2020|EPI_ISL_730376|2020-10-20	B.1.1.312	1	Jordan, USA, Australia	170	September-30, October-29	95
hCoV-19/Jordan/AM-ALSR-5138/2020|EPI_ISL_730377|2020-10-16	B.1.1.312	1	Jordan, USA, Australia	170	September-30, October-29	95
hCoV-19/Jordan/AM-ALSR-5139/2020|EPI_ISL_730378|2020-10-20	B.1.1.312	1	Jordan, USA, Australia	170	September-30, October-29	95
hCoV-19/Jordan/AM-ALSR-5140/2020|EPI_ISL_730379|2020-10-12	B.1.1.312	1	Jordan, USA, Australia	170	September-30, October-29	95
hCoV-19/Jordan/AM-ALSR-5141/2020|EPI_ISL_730380|2020-10-12	B.1.1.312	1	Jordan, USA, Australia	170	September-30, October-29	95
hCoV-19/Jordan/AM-ALSR-5142/2020|EPI_ISL_730381|2020-10-15	B.1.1.312	1	Jordan, USA, Australia	170	September-30, October-29	95
hCoV-19/Jordan/AM-ALSR-5143/2020|EPI_ISL_730382|2020-10-12	B.1.1.312	1	Jordan, USA, Australia	170	September-30, October-29	95
hCoV-19/Jordan/AM-ALSR-5144/2020|EPI_ISL_730383|2020-10-15	B.1.36.10	1	Jordan, UK, Australia	50	September-30, December-18	45
hCoV-19/Jordan/AM-ALSR-5145/2020|EPI_ISL_730384|2020-10-18	B.1.36.10	1	Jordan, UK, Australia	50	September-30, December-18	45
hCoV-19/Jordan/AM-ALSR-5146/2020|EPI_ISL_730385|2020-10-15	B.1.36.10	1	Jordan, UK, Australia	50	September-30, December-18	45
hCoV-19/Jordan/AM-ALSR-5147/2020|EPI_ISL_730386|2020-10-16	B.1.1.312	1	Jordan, USA, Australia	170	September-30, October-29	95
hCoV-19/Jordan/AM-ALSR-5148/2020|EPI_ISL_730387|2020-10-16	B.1.1.312	1	Jordan, USA, Australia	170	September-30, October-29	95
hCoV-19/Jordan/AM-ALSR-5149/2020|EPI_ISL_730388|2020-10-18	B.1.1.312	1	Jordan, USA, Australia	170	September-30, October-29	95
hCoV-19/Jordan/AM-ALSR-5150/2020|EPI_ISL_730389|2020-10-20	B.1.1.312	1	Jordan, USA, Australia	170	September-30, October-29	95
hCoV-19/Jordan/AM-ALSR-5151/2020|EPI_ISL_730390|2020-10-12	B.1.1.312	1	Jordan, USA, Australia	170	September-30, October-29	95
hCoV-19/Jordan/AM-ALSR-5152/2020|EPI_ISL_730391|2020-10-12	B.1.1.312	1	Jordan, USA, Australia	170	September-30, October-29	95
hCoV-19/Jordan/AM-ALSR-5153/2020|EPI_ISL_730392|2020-10-16	B.1.36.10	1	Jordan, UK, Australia	50	September-30, December-18	45
hCoV-19/Jordan/AM-ALSR-5154/2020|EPI_ISL_730393|2020-10-16	B.1.1.312	1	Jordan, USA, Australia	170	September-30, October-29	95
hCoV-19/Jordan/AM-ALSR-5155/2020|EPI_ISL_730394|2020-10-12	B.1.1.312	1	Jordan, USA, Australia	170	September-30, October-29	95
hCoV-19/Jordan/AM-ALSR-5156/2020|EPI_ISL_730395|2020-10-15	B.1.1.312	1	Jordan, USA, Australia	170	September-30, October-29	95
hCoV-19/Jordan/AM-ALSR-5157/2020|EPI_ISL_730396|2020-10-16	B.1.1.312	1	Jordan, USA, Australia	170	September-30, October-29	95
hCoV-19/Jordan/AM-ALSR-5158/2020|EPI_ISL_730397|2020-10-18	B.1.1.312	1	Jordan, USA, Australia	170	September-30, October-29	95
hCoV-19/Jordan/AM-ALSR-5159/2020|EPI_ISL_730398|2020-10-18	B.1.36.10	1	Jordan, UK, Australia	50	September-30, December-18	45
hCoV-19/Jordan/AM-ALSR-5160/2020|EPI_ISL_730399|2020-10-21	B.1.1.312	1	Jordan, USA, Australia	170	September-30, October-29	95
hCoV-19/Jordan/AM-ALSR-5185/2020|EPI_ISL_730424|2020-10-15	B.1.1.312	1	Jordan, USA, Australia	170	September-30, October-29	95
hCoV-19/Jordan/AM-ALSR-5186/2020|EPI_ISL_730425|2020-10-16	B.1.1.312	1	Jordan, USA, Australia	170	September-30, October-29	95
hCoV-19/Jordan/AM-ALSR-5187/2020|EPI_ISL_730426|2020-10-16	B.1.36.10	1	Jordan, UK, Australia	50	September-30, December-18	45
hCoV-19/Jordan/AM-ALSR-5188/2020|EPI_ISL_730427|2020-10-17	B.1.36.10	1	Jordan, UK, Australia	50	September-30, December-18	45
hCoV-19/Jordan/AM-ALSR-5189/2020|EPI_ISL_730428|2020-10-20	B.1.1.312	1	Jordan, USA, Australia	170	September-30, October-29	95
hCoV-19/Jordan/IR-ALSR-5190/2020|EPI_ISL_730429|2020-10-05	B.1.1.312	1	Jordan, USA, Australia	170	September-30, October-29	95
hCoV-19/Jordan/IR-ALSR-5191/2020|EPI_ISL_730430|2020-10-06	B.1.1.119	1	UK	25	April-15, May-07	270
hCoV-19/Jordan/IR-ALSR-5192/2020|EPI_ISL_730431|2020-10-20	B.1.36.10	1	Jordan, UK, Australia	50	September-30, December-18	45
hCoV-19/Jordan/IR-ALSR-5194/2020|EPI_ISL_730432|2020-10-08	B.1.1.312	1	Jordan, USA, Australia	170	September-30, October-29	95
hCoV-19/Jordan/IR-ALSR-5195/2020|EPI_ISL_730433|2020-10-11	B.1.1.312	1	Jordan, USA, Australia	170	September-30, October-29	95
hCoV-19/Jordan/IR-ALSR-5196/2020|EPI_ISL_730434|2020-10-20	B.1.36.10	1	Jordan, UK, Australia	50	September-30, December-18	45
hCoV-19/Jordan/IR-ALSR-5230/2020|EPI_ISL_730468|2020-10-11	B.1.1.312	1	Jordan, USA, Australia	170	September-30, October-29	95
hCoV-19/Jordan/IR-ALSR-5231/2020|EPI_ISL_730469|2020-10-18	B.1.1.312	1	Jordan, USA, Australia	170	September-30, October-29	95
hCoV-19/Jordan/IR-ALSR-5232/2020|EPI_ISL_730470|2020-10-18	B.1.1.312	1	Jordan, USA, Australia	170	September-30, October-29	95
hCoV-19/Jordan/IR-ALSR-5233/2020|EPI_ISL_730471|2020-10-19	B.1.36.10	1	Jordan, UK, Australia	50	September-30, December-18	45
hCoV-19/Jordan/IR-ALSR-5234/2020|EPI_ISL_730472|2020-10-18	B.1.36.10	1	Jordan, UK, Australia	50	September-30, December-18	45
hCoV-19/Jordan/IR-ALSR-5235/2020|EPI_ISL_730473|2020-10-07	B.1.1.312	1	Jordan, USA, Australia	170	September-30, October-29	95
hCoV-19/Jordan/IR-ALSR-5236/2020|EPI_ISL_730474|2020-10-06	B.1.1.312	1	Jordan, USA, Australia	170	September-30, October-29	95
hCoV-19/Jordan/IR-ALSR-5237/2020|EPI_ISL_730475|2020-10-07	B.1.1.312	1	Jordan, USA, Australia	170	September-30, October-29	95
hCoV-19/Jordan/IR-ALSR-5238/2020|EPI_ISL_730476|2020-10-11	B.1.1.312	1	Jordan, USA, Australia	170	September-30, October-29	95
hCoV-19/Jordan/IR-ALSR-5239/2020|EPI_ISL_730477|2020-10-18	B.1.1.312	1	Jordan, USA, Australia	170	September-30, October-29	95
hCoV-19/Jordan/AQ-ALSR-5240/2020|EPI_ISL_730478|2020-10-18	B.1.1.312	1	Jordan, USA, Australia	170	September-30, October-29	95
hCoV-19/Jordan/AQ-ALSR-5241/2020|EPI_ISL_730479|2020-10-06	B.1.1.312	1	Jordan, USA, Australia	170	September-30, October-29	95
hCoV-19/Jordan/AQ-ALSR-5242/2020|EPI_ISL_730480|2020-10-06	B.1.1.312	1	Jordan, USA, Australia	170	September-30, October-29	95
hCoV-19/Jordan/AQ-ALSR-5243/2020|EPI_ISL_730481|2020-10-18	B.1.1.312	1	Jordan, USA, Australia	170	September-30, October-29	95
hCoV-19/Jordan/AQ-ALSR-5244/2020|EPI_ISL_730482|2020-10-06	B.1.1.312	1	Jordan, USA, Australia	170	September-30, October-29	95
hCoV-19/Jordan/AQ-ALSR-5245/2020|EPI_ISL_730483|2020-10-06	B.1.1.312	1	Jordan, USA, Australia	170	September-30, October-29	95
hCoV-19/Jordan/AQ-ALSR-5246/2020|EPI_ISL_730484|2020-10-05	B.1.1.312	1	Jordan, USA, Australia	170	September-30, October-29	95
hCoV-19/Jordan/AQ-ALSR-5247/2020|EPI_ISL_730485|2020-10-15	B.1.1.312	1	Jordan, USA, Australia	170	September-30, October-29	95
hCoV-19/Jordan/AQ-ALSR-5248/2020|EPI_ISL_730486|2020-10-06	B.1.1.312	1	Jordan, USA, Australia	170	September-30, October-29	95
hCoV-19/Jordan/AQ-ALSR-5249/2020|EPI_ISL_730487|2020-10-06	B.1.1.312	1	Jordan, USA, Australia	170	September-30, October-29	95
hCoV-19/Jordan/AQ-ALSR-5250/2020|EPI_ISL_730488|2020-10-07	B.1.1.312	1	Jordan, USA, Australia	170	September-30, October-29	95
hCoV-19/Jordan/AQ-ALSR-5251/2020|EPI_ISL_730489|2020-10-18	B.1.1.312	1	Jordan, USA, Australia	170	September-30, October-29	95
hCoV-19/Jordan/AQ-ALSR-5252/2020|EPI_ISL_730490|2020-10-15	B.1.1.312	1	Jordan, USA, Australia	170	September-30, October-29	95
hCoV-19/Jordan/AQ-ALSR-5253/2020|EPI_ISL_730491|2020-10-05	B.1.1.312	1	Jordan, USA, Australia	170	September-30, October-29	95
hCoV-19/Jordan/AQ-ALSR-5254/2020|EPI_ISL_730492|2020-10-06	B.1.1.312	1	Jordan, USA, Australia	170	September-30, October-29	95
hCoV-19/Jordan/AQ-ALSR-5255/2020|EPI_ISL_730493|2020-10-10	B.1.1.312	1	Jordan, USA, Australia	170	September-30, October-29	95
hCoV-19/Jordan/AQ-ALSR-5256/2020|EPI_ISL_730494|2020-10-06	B.1.1.312	1	Jordan, USA, Australia	170	September-30, October-29	95
hCoV-19/Jordan/AQ-ALSR-5257/2020|EPI_ISL_730495|2020-10-06	B.1.1.312	1	Jordan, USA, Australia	170	September-30, October-29	95
hCoV-19/Jordan/AQ-ALSR-5258/2020|EPI_ISL_730496|2020-10-17	B.1.1.312	1	Jordan, USA, Australia	170	September-30, October-29	95
hCoV-19/Jordan/AQ-ALSR-5259/2020|EPI_ISL_730497|2020-10-18	B.1.1.312	1	Jordan, USA, Australia	170	September-30, October-29	95
hCoV-19/Jordan/AQ-ALSR-5260/2020|EPI_ISL_730498|2020-10-12	B.1.1.312	1	Jordan, USA, Australia	170	September-30, October-29	95
hCoV-19/Jordan/AQ-ALSR-5261/2020|EPI_ISL_730499|2020-10-06	B.1.1.312	1	Jordan, USA, Australia	170	September-30, October-29	95
hCoV-19/Jordan/AM-ALSR-5309/2020|EPI_ISL_730545|2020-11-06	B.1.1.312	1	Jordan, USA, Australia	170	September-30, October-29	95
hCoV-19/Jordan/AM-ALSR-5310/2020|EPI_ISL_730546|2020-11-07	B.1.1.312	1	Jordan, USA, Australia	170	September-30, October-29	95
hCoV-19/Jordan/AM-ALSR-5311/2020|EPI_ISL_730547|2020-10-31	B.1.1.312	1	Jordan, USA, Australia	170	September-30, October-29	95
hCoV-19/Jordan/AM-ALSR-5312/2020|EPI_ISL_730548|2020-11-02	B.1.1.312	1	Jordan, USA, Australia	170	September-30, October-29	95
hCoV-19/Jordan/AM-ALSR-5313/2020|EPI_ISL_730549|2020-11-03	B.1.36.10	1	Jordan, UK, Australia	50	September-30, December-18	45
hCoV-19/Jordan/AM-ALSR-5314/2020|EPI_ISL_730550|2020-11-04	B.1.36.10	1	Jordan, UK, Australia	50	September-30, December-18	45
hCoV-19/Jordan/AM-ALSR-5315/2020|EPI_ISL_730551|2020-11-04	B.1.1.312	1	Jordan, USA, Australia	170	September-30, October-29	95
hCoV-19/Jordan/AM-ALSR-5316/2020|EPI_ISL_730552|2020-11-06	B.1.1.312	1	Jordan, USA, Australia	170	September-30, October-29	95
hCoV-19/Jordan/AM-ALSR-5317/2020|EPI_ISL_730553|2020-11-07	B.1.1.312	1	Jordan, USA, Australia	170	September-30, October-29	95
hCoV-19/Jordan/AM-ALSR-5318/2020|EPI_ISL_730554|2020-11-02	B.1.1.312	1	Jordan, USA, Australia	170	September-30, October-29	95
hCoV-19/Jordan/AM-ALSR-5319/2020|EPI_ISL_730555|2020-11-03	B.1.1.312	1	Jordan, USA, Australia	170	September-30, October-29	95
hCoV-19/Jordan/SEARCH-5447/2020|EPI_ISL_755118|2020-09-14	B.1.1.312	1	Jordan, USA, Australia	170	September-30, October-29	95
hCoV-19/Jordan/SEARCH-5455/2020|EPI_ISL_755122|2020-09-15	B.1.1.312	1	Jordan, USA, Australia	170	September-30, October-29	95
hCoV-19/Jordan/SEARCH-5485/2020|EPI_ISL_755123|2020-09-13	B.1.1.312	1	Jordan, USA, Australia	170	September-30, October-29	95
hCoV-19/Jordan/SEARCH-5444/2020|EPI_ISL_755124|2020-08-24	B.1.1.312	1	Jordan, USA, Australia	170	September-30, October-29	95
hCoV-19/Jordan/SEARCH-5454/2020|EPI_ISL_755125|2020-09-14	B.1.1.312	1	Jordan, USA, Australia	170	September-30, October-29	95
hCoV-19/Jordan/SEARCH-5449/2020|EPI_ISL_755126|2020-08-26	B.1.1.312	1	Jordan, USA, Australia	170	September-30, October-29	95
hCoV-19/Jordan/SEARCH-5452/2020|EPI_ISL_755127|2020-09-09	B.1.1.312	1	Jordan, USA, Australia	170	September-30, October-29	95
hCoV-19/Jordan/SEARCH-5399/2020|EPI_ISL_755210|2020-10-11	B.1.1.312	1	Jordan, USA, Australia	170	September-30, October-29	95
hCoV-19/Jordan/SEARCH-5400/2020|EPI_ISL_755211|2020-10-11	B.1.1.312	1	Jordan, USA, Australia	170	September-30, October-29	95
hCoV-19/Jordan/SEARCH-5401/2020|EPI_ISL_755212|2020-10-07	B.1.1.312	1	Jordan, USA, Australia	170	September-30, October-29	95
hCoV-19/Jordan/SEARCH-5402/2020|EPI_ISL_755213|2020-11-07	B.1.1.312	1	Jordan, USA, Australia	170	September-30, October-29	95
hCoV-19/Jordan/SEARCH-5403/2020|EPI_ISL_755214|2020-09-15	B.1.1.312	1	Jordan, USA, Australia	170	September-30, October-29	95
hCoV-19/Jordan/SEARCH-5424/2020|EPI_ISL_755232|2020-08-13	B.1.1.312	1	Jordan, USA, Australia	170	September-30, October-29	95
hCoV-19/Jordan/SEARCH-5425/2020|EPI_ISL_755233|2020-08-23	B.1.1.312	1	Jordan, USA, Australia	170	September-30, October-29	95
hCoV-19/Jordan/SEARCH-5426/2020|EPI_ISL_755234|2020-08-30	B.1.1.312	1	Jordan, USA, Australia	170	September-30, October-29	95
hCoV-19/Jordan/SEARCH-5427/2020|EPI_ISL_755235|2020-09-06	B.1.1.312	1	Jordan, USA, Australia	170	September-30, October-29	95
hCoV-19/Jordan/SEARCH-5429/2020|EPI_ISL_755236|2020-08-18	B.1.1.312	1	Jordan, USA, Australia	170	September-30, October-29	95
hCoV-19/Jordan/SEARCH-5430/2020|EPI_ISL_755237|2020-08-23	B.1.1.312	1	Jordan, USA, Australia	170	September-30, October-29	95
hCoV-19/Jordan/SEARCH-5431/2020|EPI_ISL_755238|2020-08-31	B.1.1.312	1	Jordan, USA, Australia	170	September-30, October-29	95
hCoV-19/Jordan/SEARCH-5432/2020|EPI_ISL_755239|2020-09-07	B.1.1.312	1	Jordan, USA, Australia	170	September-30, October-29	95
hCoV-19/Jordan/SEARCH-5451/2020|EPI_ISL_755243|2020-09-07	B.1.1.312	1	Jordan, USA, Australia	170	September-30, October-29	95
hCoV-19/Jordan/SEARCH-5453/2020|EPI_ISL_755244|2020-09-13	B.1.1.312	1	Jordan, USA, Australia	170	September-30, October-29	95
hCoV-19/Jordan/SEARCH-5457/2020|EPI_ISL_755245|2020-09-07	B.1.1.312	1	Jordan, USA, Australia	170	September-30, October-29	95
hCoV-19/Jordan/SEARCH-5459/2020|EPI_ISL_755246|2020-09-13	B.1.1.312	1	Jordan, USA, Australia	170	September-30, October-29	95
hCoV-19/Jordan/SEARCH-5460/2020|EPI_ISL_755247|2020-09-14	B.1.1.312	1	Jordan, USA, Australia	170	September-30, October-29	95
hCoV-19/Jordan/SEARCH-5461/2020|EPI_ISL_755248|2020-09-15	B.1.1.312	1	Jordan, USA, Australia	170	September-30, October-29	95
hCoV-19/Jordan/AM-ALSR-5786/2021|EPI_ISL_878470|2021-01-04	B.1.1.7	1	UK, Denmark, Australia	1414	September-20, December-07	56
hCoV-19/Jordan/AM-ALSR-5787/2021|EPI_ISL_878472|2021-01-04	B.1.1.1	1	UK, Denmark, Peru	5683	March-02, November-11	82
hCoV-19/Jordan/AM-ALSR-5788/2021|EPI_ISL_878474|2021-01-04	B.1.1.7	1	UK, Denmark, Australia	1414	September-20, December-07	56
hCoV-19/Jordan/AM-ALSR-5789/2021|EPI_ISL_878477|2021-01-05	B.1.1.7	1	UK, Denmark, Australia	1414	September-20, December-07	56
hCoV-19/Jordan/UK5/2020|EPI_ISL_904015|2020-12-20	B.1.1.7	1	UK, Denmark, Australia	1414	September-20, December-07	56
hCoV-19/Jordan/UK6/2020|EPI_ISL_904016|2020-12-20	B.1.1.7	1	UK, Denmark, Australia	1414	September-20, December-07	56
hCoV-19/Jordan/IR-ALSR-2578/2020|EPI_ISL_635777|2020-06-25	A	1	China, Japan, USA	662	January-05, November-04	89
hCoV-19/Jordan/AM-ALSR-2579/2020|EPI_ISL_635778|2020-07-04	B.1	1	USA, UK, Spain	19210	January-28, January-02	30
hCoV-19/Jordan/MA-ALSR-2581/2020|EPI_ISL_635779|2020-06-01	B.1	1	USA, UK, Spain	19210	January-28, January-02	30
hCoV-19/Jordan/MA-ALSR-2583/2020|EPI_ISL_635780|2020-06-04	B.1	1	USA, UK, Spain	19210	January-28, January-02	30
hCoV-19/Jordan/AM-ALSR-2585/2020|EPI_ISL_635781|2020-06-21	B.1.457	1	Norway, UK, South_Korea	41	June-21, October-19	105
hCoV-19/Jordan/AM-ALSR-2586/2020|EPI_ISL_635782|2020-07-04	B.1	1	USA, UK, Spain	19210	January-28, January-02	30
hCoV-19/Jordan/AM-ALSR-4040/2020|EPI_ISL_636400|2020-10-03	B.1.36.10	1	Jordan, UK, Australia	50	September-30, December-18	45
hCoV-19/Jordan/AM-ALSR-4041/2020|EPI_ISL_636401|2020-10-03	B.1.1.312	1	Jordan, USA, Australia	170	September-30, October-29	95
hCoV-19/Jordan/AM-ALSR-4042/2020|EPI_ISL_636402|2020-10-03	B.1.1.312	1	Jordan, USA, Australia	170	September-30, October-29	95
hCoV-19/Jordan/AM-ALSR-4043/2020|EPI_ISL_636403|2020-10-03	B.1.1.312	1	Jordan, USA, Australia	170	September-30, October-29	95
hCoV-19/Jordan/AM-ALSR-4044/2020|EPI_ISL_636404|2020-10-03	B.1.1.312	1	Jordan, USA, Australia	170	September-30, October-29	95
hCoV-19/Jordan/AM-ALSR-4045/2020|EPI_ISL_636405|2020-10-03	B.1.1.312	1	Jordan, USA, Australia	170	September-30, October-29	95
hCoV-19/Jordan/AM-ALSR-4046/2020|EPI_ISL_636406|2020-10-03	B.1.1.312	1	Jordan, USA, Australia	170	September-30, October-29	95
hCoV-19/Jordan/AM-ALSR-4047/2020|EPI_ISL_636407|2020-10-03	B.1.1.312	1	Jordan, USA, Australia	170	September-30, October-29	95
hCoV-19/Jordan/AM-ALSR-4048/2020|EPI_ISL_636408|2020-10-03	B.1.1.312	1	Jordan, USA, Australia	170	September-30, October-29	95
hCoV-19/Jordan/AM-ALSR-4049/2020|EPI_ISL_636409|2020-10-03	B.1.1.312	1	Jordan, USA, Australia	170	September-30, October-29	95
hCoV-19/Jordan/AM-ALSR-4050/2020|EPI_ISL_636410|2020-10-03	B.1.36.10	1	Jordan, UK, Australia	50	September-30, December-18	45
hCoV-19/Jordan/AM-ALSR-4051/2020|EPI_ISL_636411|2020-10-03	B.1.36.10	1	Jordan, UK, Australia	50	September-30, December-18	45
hCoV-19/Jordan/AM-ALSR-4052/2020|EPI_ISL_636412|2020-10-03	B.1.1.312	1	Jordan, USA, Australia	170	September-30, October-29	95
hCoV-19/Jordan/AM-ALSR-4053/2020|EPI_ISL_636413|2020-10-03	B.1.1.312	1	Jordan, USA, Australia	170	September-30, October-29	95
hCoV-19/Jordan/AM-ALSR-4054/2020|EPI_ISL_636414|2020-10-03	B.1.1.312	1	Jordan, USA, Australia	170	September-30, October-29	95
hCoV-19/Jordan/AM-ALSR-4055/2020|EPI_ISL_636415|2020-10-03	B.1.1.312	1	Jordan, USA, Australia	170	September-30, October-29	95
hCoV-19/Jordan/AM-ALSR-4056/2020|EPI_ISL_636416|2020-10-03	B.1.1.312	1	Jordan, USA, Australia	170	September-30, October-29	95
hCoV-19/Jordan/AM-ALSR-4057/2020|EPI_ISL_636417|2020-10-03	B.1.1.312	1	Jordan, USA, Australia	170	September-30, October-29	95
hCoV-19/Jordan/AQ-ALSR-5262/2020|EPI_ISL_730500|2020-10-06	B.1.1.312	1	Jordan, USA, Australia	170	September-30, October-29	95
hCoV-19/Jordan/SEARCH-5435/2020|EPI_ISL_755120|2020-09-14	B.1.1.312	1	Jordan, USA, Australia	170	September-30, October-29	95
hCoV-19/Jordan/SEARCH-5456/2020|EPI_ISL_755121|2020-09-01	B.1.1.312	1	Jordan, USA, Australia	170	September-30, October-29	95
hCoV-19/Jordan/SEARCH-5442/2020|EPI_ISL_755128|2020-09-14	B.1.1.312	1	Jordan, USA, Australia	170	September-30, October-29	95
hCoV-19/Jordan/SEARCH-5436/2020|EPI_ISL_755129|2020-08-18	B.1.1.312	1	Jordan, USA, Australia	170	September-30, October-29	95
hCoV-19/Jordan/SEARCH-5483/2020|EPI_ISL_755131|2020-09-05	B.1.1.312	1	Jordan, USA, Australia	170	September-30, October-29	95
hCoV-19/Jordan/SEARCH-5433/2020|EPI_ISL_755141|2020-09-09	B.1.1.312	1	Jordan, USA, Australia	170	September-30, October-29	95
hCoV-19/Jordan/SEARCH-5464/2020|EPI_ISL_755142|2020-09-14	B.1.1.312	1	Jordan, USA, Australia	170	September-30, October-29	95
hCoV-19/Jordan/SEARCH-5469/2020|EPI_ISL_755143|2020-09-08	B.1.1.312	1	Jordan, USA, Australia	170	September-30, October-29	95
hCoV-19/Jordan/SEARCH-5470/2020|EPI_ISL_755144|2020-09-10	B.1.1.312	1	Jordan, USA, Australia	170	September-30, October-29	95
hCoV-19/Jordan/SEARCH-5487/2020|EPI_ISL_755145|2020-08-22	B.1	1	USA, UK, Spain	19210	January-28, January-02	30
hCoV-19/Jordan/SEARCH-5437/2020|EPI_ISL_755240|2020-08-24	B.1.1.312	1	Jordan, USA, Australia	170	September-30, October-29	95
hCoV-19/Jordan/SEARCH-5445/2020|EPI_ISL_755241|2020-09-09	B.1.1.312	1	Jordan, USA, Australia	170	September-30, October-29	95
hCoV-19/Jordan/SEARCH-5446/2020|EPI_ISL_755242|2020-09-13	B.1.1.312	1	Jordan, USA, Australia	170	September-30, October-29	95
hCoV-19/Jordan/SEARCH-5462/2020|EPI_ISL_755249|2020-09-07	B.1.1.312	1	Jordan, USA, Australia	170	September-30, October-29	95
hCoV-19/Jordan/SEARCH-5463/2020|EPI_ISL_755250|2020-09-08	B.1.1.312	1	Jordan, USA, Australia	170	September-30, October-29	95
hCoV-19/Jordan/SEARCH-5465/2020|EPI_ISL_755251|2020-09-15	B.1.1.312	1	Jordan, USA, Australia	170	September-30, October-29	95
hCoV-19/Jordan/SEARCH-5466/2020|EPI_ISL_755252|2020-08-20	B.1.1.312	1	Jordan, USA, Australia	170	September-30, October-29	95
hCoV-19/Jordan/SEARCH-5467/2020|EPI_ISL_755253|2020-08-25	B.1.1.312	1	Jordan, USA, Australia	170	September-30, October-29	95
hCoV-19/Jordan/SEARCH-5473/2020|EPI_ISL_755254|2020-08-22	B.1.1.312	1	Jordan, USA, Australia	170	September-30, October-29	95
hCoV-19/Jordan/SEARCH-5474/2020|EPI_ISL_755255|2020-08-29	B.1.1.312	1	Jordan, USA, Australia	170	September-30, October-29	95
hCoV-19/Jordan/SEARCH-5476/2020|EPI_ISL_755256|2020-09-08	B.1.1.312	1	Jordan, USA, Australia	170	September-30, October-29	95
hCoV-19/Jordan/SEARCH-5477/2020|EPI_ISL_755257|2020-09-11	B.1.2	1	USA, UK, Australia	3872	March-09, January-02	30
hCoV-19/Jordan/SEARCH-5478/2020|EPI_ISL_755258|2020-09-13	B.1.1.312	1	Jordan, USA, Australia	170	September-30, October-29	95
hCoV-19/Jordan/SEARCH-5479/2020|EPI_ISL_755259|2020-09-14	B.1.1.312	1	Jordan, USA, Australia	170	September-30, October-29	95
hCoV-19/Jordan/SEARCH-5480/2020|EPI_ISL_755260|2020-09-15	B.1.1.312	1	Jordan, USA, Australia	170	September-30, October-29	95
hCoV-19/Jordan/SEARCH-5484/2020|EPI_ISL_755261|2020-09-08	B.1.1.312	1	Jordan, USA, Australia	170	September-30, October-29	95
hCoV-19/Jordan/SEARCH-5486/2020|EPI_ISL_755262|2020-09-14	B.1.1.312	1	Jordan, USA, Australia	170	September-30, October-29	95
hCoV-19/Jordan/SEARCH-5490/2020|EPI_ISL_755263|2020-09-07	B.1.311	1	USA, Canada	107	March-31, December-22	41
hCoV-19/Jordan/SEARCH-5497/2020|EPI_ISL_755264|2020-09-07	B.1.1.312	1	Jordan, USA, Australia	170	September-30, October-29	95
hCoV-19/Jordan/SEARCH-5498/2020|EPI_ISL_755265|2020-09-08	B.1.1.312	1	Jordan, USA, Australia	170	September-30, October-29	95
hCoV-19/Jordan/SEARCH-5499/2020|EPI_ISL_755266|2020-09-12	B.1.1.312	1	Jordan, USA, Australia	170	September-30, October-29	95
hCoV-19/Jordan/SEARCH-5500/2020|EPI_ISL_755267|2020-09-14	B.1.1.312	1	Jordan, USA, Australia	170	September-30, October-29	95
hCoV-19/Jordan/SEARCH-5501/2020|EPI_ISL_755268|2020-09-14	B.1.1.312	1	Jordan, USA, Australia	170	September-30, October-29	95
hCoV-19/Jordan/AM-ALSR-5798/2021|EPI_ISL_878500|2021-01-02	B.1.1.7	1	UK, Denmark, Australia	1414	September-20, December-07	56
hCoV-19/Jordan/AM-ALSR-5799/2021|EPI_ISL_878503|2021-01-06	B.1.1.7	1	UK, Denmark, Australia	1414	September-20, December-07	56
hCoV-19/Jordan/AM-ALSR-5800/2021|EPI_ISL_878506|2021-01-06	B.1.1.7	1	UK, Denmark, Australia	1414	September-20, December-07	56
hCoV-19/Jordan/AM-ALSR-5801/2021|EPI_ISL_878509|2021-01-06	B.1.1.7	1	UK, Denmark, Australia	1414	September-20, December-07	56
hCoV-19/Jordan/AM-ALSR-5802/2021|EPI_ISL_878511|2021-01-06	B.1.1.7	1	UK, Denmark, Australia	1414	September-20, December-07	56
hCoV-19/Jordan/AM-ALSR-5803/2021|EPI_ISL_878514|2021-01-06	B.1.1.7	1	UK, Denmark, Australia	1414	September-20, December-07	56
hCoV-19/Jordan/AM-ALSR-5804/2021|EPI_ISL_878516|2021-01-06	B.1.1.7	1	UK, Denmark, Australia	1414	September-20, December-07	56
hCoV-19/Jordan/AM-ALSR-5805/2021|EPI_ISL_878519|2021-01-06	B.1.1.7	1	UK, Denmark, Australia	1414	September-20, December-07	56
hCoV-19/Jordan/AM-ALSR-5806/2021|EPI_ISL_878522|2021-01-06	B.1.1.7	1	UK, Denmark, Australia	1414	September-20, December-07	56
hCoV-19/Jordan/AZ-ALSR-5807/2021|EPI_ISL_878524|2021-01-06	B.1.1.7	1	UK, Denmark, Australia	1414	September-20, December-07	56
hCoV-19/Jordan/AM-ALSR-5808/2021|EPI_ISL_878526|2021-01-06	B.1.1.7	1	UK, Denmark, Australia	1414	September-20, December-07	56
